# Single nucleus transcriptomics, pharmacokinetics, and pharmacodynamics of combined CDK4/6 and mTOR inhibition in a phase 0/1 trial of recurrent high-grade glioma

**DOI:** 10.1101/2024.06.07.24308439

**Authors:** Kevin C. Johnson, An-Chi Tien, Jun Jiang, James McNamara, Yu-Wei Chang, Chelsea Montgomery, Anita DeSantis, Leonel Elena-Sanchez, Yoko Fujita, Seongho Kim, Avishay Spitzer, Paul Gabriel, William F. Flynn, Elise T. Courtois, Amy Hong, Jocelyn Harmon, Yoshie Umemura, Artak Tovmasyan, Jing Li, Shwetal Mehta, Roel Verhaak, Nader Sanai

## Abstract

Outcomes for adult patients with a high-grade glioma continue to be dismal and new treatment paradigms are urgently needed. To optimize the opportunity for discovery, we performed a phase 0/1 dose-escalation clinical trial that investigated tumor pharmacokinetics, pharmacodynamics, and single nucleus transcriptomics following combined ribociclib (CDK4/6 inhibitor) and everolimus (mTOR inhibitor) treatment in recurrent high-grade glioma. Patients with a recurrent high-grade glioma (n = 24) harboring 1) *CDKN2A*/*B* deletion or *CDK4*/*6* amplification, 2) *PTEN* loss or *PIK3CA* mutations, and 3) wild-type retinoblastoma protein (Rb) were enrolled. Patients received neoadjuvant ribociclib and everolimus treatment and no dose-limiting toxicities were observed. The median unbound ribociclib concentrations in Gadolinium non-enhancing tumor regions were 170 nM (range, 65 – 1770 nM) and 634 nM (range, 68 – 2345 nM) in patients receiving 5 days treatment at the daily dose of 400 and 600 mg, respectively. Unbound everolimus concentrations were below the limit of detection (< 0.1 nM) in both enhancing and non-enhancing tumor regions at all dose levels. We identified a significant decrease in MIB1 positive cells suggesting ribociclib-associated cell cycle inhibition. Single nuclei RNAseq (snRNA) based comparisons of 17 IDH-wild-type on-trial recurrences to 31 IDH-wild-type standard of care treated recurrences data demonstrated a significantly lower fraction of cycling and neural progenitor-like (NPC-like) malignant cell populations. We validated the CDK4/6 inhibitor-directed malignant cell state shifts using three patient-derived cell lines. The presented clinical trial highlights the value of integrating pharmacokinetics, pharmacodynamics, and single nucleus transcriptomics to assess treatment effects in phase 0/1 surgical tissues, including malignant cell state shifts. ClinicalTrials.gov identifier: NCT03834740.

## Supplementary Tables 1 - 5 for "Single nucleus transcriptomics, pharmacokinetics, and pharmacodynamics of combined CDK4/6 and mTOR inhibition in a phase 0/1 trial of recurrent high-grade glioma"

### Sheet: STable1
Supplementary Table 1. CNS penetration of ribociclib in high-grade patients receiving 5 days of treatment at the daily dose of 400, 600, and 900 mg.
	400 mg QD			600 mg QD			900 mg QD*
	Median	Maximum	Minimum	Median	Maximum	Minimum	Median	Maximum	Minimum
Total Ribociclib concentration (nM)
Enhancing tumor	4056	9900	2332	14142	49449	753	29252	71760	6586
Non-enhancing tumor	3132	14954	1372	8193	41638	1314	12176	31424	452
CSF	137	216	36	276	714	54	267	838	43
Unbound Ribociclib concentration (nM)
Enhancing tumor	375	1405	158	1017	4500	133	1644	4743	307
Non-enhancing tumor	170	1770	65	634	2345	68	482	1295	327
CSF	82	201	21	212	337	21	152	645	18
Kp
Enhancing tumor	12.94	24.65	4.22	13.74	30.86	1.94	25.1	84.26	5.82
Non-enhancing tumor	8.35	21.56	4.3	7.12	37.35	1.21	8.5	41.13	1.95
CSF	0.25	0.48	0.1	0.22	0.68	0.07	0.22	0.66	0.05
Kp,uu
Enhancing tumor	5.11	13.26	4.39	5.56	17.26	0.64	10.14	37.45	2.4
Non-enhancing tumor	3.19	6.04	0.86	3.2	12.11	0.31	2	11.35	0.74
CSF	1.15	2.39	0.24	0.84	1.68	0.34	0.99	3.42	0.1
* Data for 900 mg dose are obtained from our previously published study (Tien A, Clin Cancer Res 2019) for comparison.
Abbreviations: CSF, cerebrospinal fluid; Kp, total drug tumor- or CSF-to-plasma partition ratio; Kp,uu, unbound drug tumor- or CSF-to-plasma partition ratio

### Sheet: STable2
Supplementary Table 2. CNS penetration of everolims in high-grade glioma patients receiving 5 days of treatment at the daily dose of 2.5, 5, and 10 mg, as well as a single oral dose of 50, 60, and 70 mg.
	2.5 mg QD 5 days			5 mg QD 5 days			10 mg QD 5 days			50 mg single dose			60 mg single dose			70 mg single dose
	MED	MAX	MIN	MED	MAX	MIN	MED	MAX	MIN	MED	MAX	MIN	MED	MAX	MIN	MED	MAX	MIN
Total everolimus (nM)
Enhancing tumor	4.4	83.4	0.2	16.6	39.8	11.1	14.1	61.3	0.2	53.05	74.1	1.7	30.4	87.6	9.8	71.8	90	31.2
Non-enhancing tumor	2.9	35.3	0.2	10.3	20.2	9.2	4.75	33.3	1.8	6.3	25.1	2.4	13.8	36.1	11.3	8.2	78.2	6.8
CSF	BLQ	0.4	BLQ	BLQ	BLQ	BLQ	0.65	2.5	BLQ	0.4	1.5	BLQ	BLQ	0.6	BLQ	BLQ	0.6	BLQ
Kp
Enhancing tumor	0.489	2.738	BLQ	1.32	1.77	0.59	0.014	0.061	BLQ	0.053	0.074	0.002	0.03	0.088	0.01	0.072	0.09	0.031
Non-enhancing tumor	0.27	1.02	BLQ	0.01	0.02	0.009	0.005	0.033	0.002	0.006	0.025	0.002	0.014	0.036	0.011	0.008	0.078	0.007
Abbreviations: CSF, cerebrospinal fluid; Kp, total drug tumor-to-plasma partition ratio; MED, median; MAX, maximum; MIN, minimum

### Sheet: STable3
Supplementary Table 3. Individual subject characteristics, data availability, pharmacokinetic, and pharmacodynamic results
SubjectID	Sex	Level	Ribociclib.Dose	Everolimus.Dose	Sampling.Time	Trial	WHO Grade	Tumor Histology	IDH.Status	snRNA.avail	PK.PD.avail	Ribociclib.Plasma.conc	Ribociclib.Unbound.plasma	Ribociclib.Enhancing.tumor	Ribociclib.Unbound.enhancing	Ribociclib.Non-enhancing.tumor	Ribociclib.Unbound.non-enhancing	Ribociclib.CSF	Everolimus.Plasma.conc	Everolimus.Unbound.plasma	Everolimus.Enhancing.tumor	Everolimus.Unbound.enhancing	Everolimus.Non-enhancing.tumor	Everolimus.Unbound.non-enhancing	Everolimus.CSF	pRB_Archival	pRB_Surgical	MIB1_Archival	MIB1_Surgical	Caspase3_Archival	Caspase3_Surgical	pFOXM1_Archival	pFOXM1_Surgical	pS6_Archival	pS6_Surgical	p4EBP1_Archival	p4EBP1_Surgical
100-0003	Female	Level 0	400mg QD	2.5mg QD	1-3 Hours	Ribociclib+Everolimus	Grade 4	Glioblastoma	IDHwt	snRNA	Evaluated	2.09	0.29	8.81	1.4	14.95	1.77	0.21	0.02558	BLQ	0.00592	BLQ	0.00288	BLQ	BLQ	2.96667	5.26333	6.29167	3.36167	25.6967	10.06	0.805	0.326667	23.8083	73.0867	66.52	12.685
100-0010	Male	Level 0	400mg QD	2.5mg QD	1-3 Hours	Ribociclib+Everolimus	Grade 4	Glioblastoma	IDHwt	snRNA	Evaluated	0.31	0.084	5.05	0.255	6.684	0.232	0.07	0.00883	BLQ	0.00432	BLQ	BLQ	BLQ	BLQ	2.69667	18.5017	2.67	7.145	43.18	51.4733	2.225	4.475	47.9967	78.63	2.78167	42.3533
100-0007	Male	Level 0	400mg QD	2.5mg QD	23-25 Hours	Ribociclib+Everolimus	Grade 4	Glioblastoma	IDHwt	snRNA	Evaluated	0.402	0.069	9.9	0.92	3.834	0.25	0.255	0.00384	BLQ	BLQ	BLQ	BLQ	BLQ	BLQ	6.065	1.55667	17.1033	0.118333	77.5483	24.4867	1.95	18.0933	6.11667	32.0017	3.31	15.985
100-0018	Female	Level 0	400mg QD	2.5mg QD	23-25 Hours	Ribociclib+Everolimus	Grade 4	Glioblastoma	IDHwt	snRNA	Evaluated	0.1417	0.0256	2.3316	0.1576	1.6628	0.1075	0.03362	0.00714	BLQ	0.00444	BLQ	0.00584	BLQ	BLQ	47.14	33.805	12.5517	13.7017	80.4117	81.5917	5.11833	12.0883	83.4383	94.1567	83.49	68.5383
100-0006	Male	Level 0	400mg QD	2.5mg QD	7-9 Hours	Ribociclib+Everolimus	Grade 4	Glioblastoma	IDHwt	snRNA	Evaluated	0.475	0.075	3.012	0.331	2.43	0.065	0.252	0.00955	BLQ	BLQ	BLQ	BLQ	BLQ	BLQ	6.70333	6.05167	12.8617	7.74167	73.7817	77.1283	2.975	9.14333	16.1117	60.7967	39.9133	80.05
100-0017	Male	Level 0	400mg QD	2.5mg QD	7-9 Hours	Ribociclib+Everolimus	Grade 3	Astrocytoma	IDHmut	snRNA	Evaluated	0.3193	0.0614	3.0612	0.3214	1.3724	0.0988	0.0713	0.00618	BLQ	0.01692	BLQ	0.00224	BLQ	BLQ	7.06833	27.46	17.0733	30.3017	24.59	21.2233	1.32333	4.15167	12.1917	62.6033	5.87833	72.4317
100-0024	Male	Level 1	600mg QD	2.5mg QD	1-3 Hours	Ribociclib+Everolimus	Grade 4	Glioblastoma	IDHwt	snRNA	Evaluated	0.1944	0.0416016	5.278	0.420536	7.2608	0.56081	0.07975	0.01738	BLQ	0.0044	BLQ	0.00472	BLQ	0.00039	12.91	9.69	8.79	1.95	45.7567	62.1283	20.315	18.2867	76.035	73.2317	74.725	69.11
100-0023	Female	Level 1	600mg QD	2.5mg QD	7-9 Hours	Ribociclib+Everolimus	Grade 4	Glioblastoma	IDHwt	snRNA	Evaluated	3.4168	0.581562	49.4492	4.49964	30.0728	2.34498	0.42967	0.03462	BLQ	0.0834	BLQ	0.03532	BLQ	0.00027	36.3467	5.95	22.4067	2.795	76.705	73.6467	8.24667	1.97	45.885	31.515	99.975	67.9917
100-0029	Male	Level 1	600mg QD	2.5mg QD	7-9 Hours	Ribociclib+Everolimus	Grade 4	Glioblastoma	IDHwt	snRNA	Evaluated	1.3485	0.202259	41.61	3.49036	22.3048	2.1659	0.62435	0.01401	BLQ	0.0092	BLQ	0.0088	BLQ	0.00033	2.28667	14.7317	0.811667	7.65167	56.045	36.6483	0.291667	3.59667	84.33	75.9283	10.42	57.2583
100-0027	Male	Level 2	600mg QD	5mg QD	7-9 Hours	Ribociclib+Everolimus	Grade 4	Glioblastoma	IDHwt	snRNA	Evaluated	1.151	0.183	13.6764	1.0167	8.1928	0.6928	0.1317	0.0225	BLQ	0.0398	BLQ	0.0202	BLQ	BLQ	10.6917	13.2083	3.85	5.20833	35.2567	74.74	3.36	4.20333	28.83	96.2283	7.53833	76.5933
100-0031	Male	Level 2	600mg QD	5mg QD	7-9 Hours	Ribociclib+Everolimus	Grade 4	Glioblastoma	IDHwt	snRNA	Evaluated	0.8853	0.1581	14.608	1.1852	11.9076	0.6344	NA	0.0084	BLQ	0.0111	BLQ	0.0092	BLQ	BLQ	3.41167	12.55	22.4967	0.285	83.095	55.05	0.923333	12.3133	13.715	59.0083	4.67667	89.8083
100-0034	Male	Level 2	600mg QD	5mg QD	7-9 Hours	Ribociclib+Everolimus	Grade 4	Glioblastoma	IDHwt	No snRNA	Evaluated	1.3745	0.2756	25.6616	2.1093	16.496	2.2164	0.1656	0.0281	BLQ	0.0166	BLQ	0.0103	BLQ	BLQ	3.935	18.94	1.215	1.845	45.9317	31.4483	0.67	7.3	11.84	85.99	24.9	57.49
100-0039	Male	Level 3	600mg QD	10mg QD	7-9 Hours	Ribociclib+Everolimus	Grade 4	Glioblastoma	IDHwt	snRNA	Evaluated	1.0816	0.2769	16.8432	1.1229	19.9804	1.1411	0.2388	0.0311	BLQ	0.0613	BLQ	0.0333	BLQ	BLQ	25.29	0.52	11.4067	0.778333	69.6867	68.7933	3.59833	2.405	80.6083	29.565	59.7733	59.62
100-0041	Male	Level 3	600mg QD	10mg QD	7-9 Hours	Ribociclib+Everolimus	Grade 4	Glioblastoma	IDHwt	snRNA	Not evaluated	NA	NA	NA	NA	NA	NA	NA	NA	NA	NA	NA	NA	NA	NA	NA	NA	NA	NA	NA	NA	NA	NA	NA	NA	NA	NA
200-0001	Male	Level 3	600mg QD	10mg QD	7-9 Hours	Ribociclib+Everolimus	Grade 4	Glioblastoma	IDHwt	snRNA	Evaluated	3.2398	0.4693	35.7148	3.39	11.7316	0.7454	0.5125	0.0616	BLQ	0.0267	BLQ	0.0045	BLQ	0.0025	25.07	11.23	11.05	1.3	69.59	56.88	2.84	6.37	36.82	34.04	40	66.77
100-0053	Male	Level 3	600mg QD	10mg QD	7-9 Hours	Ribociclib+Everolimus	Grade 4	Glioblastoma	IDHwt	No snRNA	Evaluated	1.6009	0.2785	0.7528	0.0047	41.6376	1.8123	0.2879	0.0431	BLQ	BLQ	BLQ	0.005	BLQ	0.0003	47.39	5.54	29.5183	0.5567	67.4683	50.885	5.6017	11.2133	81.9166	98.9	99.4366	67.5183
100-0055	Male	Level 4	600mg QD	50mg once on Day 5	7-9 Hours	Ribociclib+Everolimus	Grade 4	Glioblastoma	IDHwt	snRNA	Not evaluated	NA	NA	NA	NA	NA	NA	NA	NA	NA	NA	NA	NA	NA	NA	NA	NA	NA	NA	NA	NA	NA	NA	NA	NA	NA	NA
100-0059	Male	Level 4	600mg QD	50mg once on Day 5	7-9 Hours	Ribociclib+Everolimus	Grade 4	Glioblastoma	IDHwt	snRNA	Evaluated	0.7506	0.169961	10.3128	0.64944	4.2684	0.252127	0.14054	0.07949	0.00045948	0.0516	BLQ	0.02512	BLQ	BLQ	14.05	5.1	9.15333	1.985	85.1817	29.4083	0.553333	13.3083	1.86	27.17	3.87	78.35
100-9031	Male	Level 4	600mg QD	50mg once on Day 5	7-9 Hours	Ribociclib+Everolimus	Grade 4	Glioblastoma	IDHwt	No snRNA	Evaluated	1.3586	0.235963	15.0604	0.935228	NA	NA	0.19721	0.06123	0.000298625	0.05452	BLQ	NA	NA	0.00037	12.55	37.98	0.29	16.5	55.05	70.83	12.31	6.85	59.01	19.61	89.81	93.66
100-0060	Female	Level 4	600mg QD	50mg once on Day 5	7-9 Hours	Ribociclib+Everolimus	Grade 4	Glioblastoma	IDHwt	snRNA	Evaluated	0.9058	0.2012	26.2912	3.453	4.8112	0.2419	0.3554	0.063	0.0003	0.0741	BLQ	0.0063	BLQ	0.0015	12.74	1.24	45.4117	1.72333	23.315	36.3733	0.33	1.19833	14.8657	79.005	0	62.2417
100-9055	Male	Level 5	600mg QD	60mg once on Day 5	7-9 Hours	Ribociclib+Everolimus	Grade 4	Glioblastoma	IDHwt	snRNA	Evaluated	1.163	0.232858	24.276	1.34793	12.238	0.744615	0.07029	0.07053	0.000408944	0.08764	BLQ	0.03608	BLQ	0.00057	6.53	14.05	9.775	0.835	60.885	40.4967	1.74833	10.6833	24.5	46.0883	3.94	47.2933
100-0068	Female	Level 5	600mg QD	60mg once on Day 5	7-9 Hours	Ribociclib+Everolimus	Grade 4	Astrocytoma	IDHmut	No snRNA	Evaluated	1.8703	0.387503	14.9924	0.65113	4.126	0.214783	0.26861	0.09226	0.000625938	0.03044	BLQ	0.01376	BLQ	BLQ	34.5	5.06	12.14	6	42.71	9.28	20.54	17.54	80.4	66.85	97.38	9.8
100-0077	Female	Level 5	600mg QD	60mg once on Day 5	7-9 Hours	Ribociclib+Everolimus	Grade 4	Glioblastoma	IDHwt	No snRNA	Evaluated	1.3349	0.200415	3.5304	0.26478	3.1724	0.168137	0.43006	0.06809	0.000465535	0.00984	BLQ	0.01128	BLQ	BLQ	23.45	4.66	16.23	0.14	73.42	62.28	7.4	3.05	96.05	43.02	89.32	25.06
100-0188	Female	Level 6	600mg QD	70mg once on Day 5	7-9 Hours	Ribociclib+Everolimus	Grade 4	Glioblastoma	IDHwt	snRNA	Evaluated	1.4899	0.2201	10.8824	1.4321	17.8508	1.0559	0.4405	0.0531	0.0003	0.0718	BLQ	0.0782	BLQ	0.0114	10.33	2.67	4.24	14.795	75.99	76.3167	0.893333	0.626667	41.0017	10.585	0.526667	43.405
100-0197	Male	Level 6	600mg QD	70mg once on Day 5	7-9 Hours	Ribociclib+Everolimus	Grade 3	Astrocytoma	IDHmut	snRNA	Evaluated	0.302	0.089881	6.352	0.567332	1.3144	0.101707	0.046	0.05464	0.000281518	0.08996	BLQ	0.00824	BLQ	BLQ	3.69	13.48	3.00833	7.175	19.4767	34.8767	32.8583	14.1333	69.2317	15.9067	1.58333	1.14667
100-0084	Male	Level 6	600mg QD	70mg once on Day 5	7-9 Hours	Ribociclib+Everolimus	Grade 4	Glioblastoma	IDHwt	snRNA	Evaluated	1.3235	0.217467	8.9202	0.543613	1.5982	0.0678516	0.13076	0.09057	0.000490084	0.0312	BLQ	0.0068	BLQ	0.00129	NA	NA	NA	NA	NA	NA	NA	NA	NA	NA	NA	NA
LEE011-003	Male	Ribociclib monotherapy	900mg QD	NA	NA	Ribociclib monotherapy	Grade 4	Glioblastoma	IDHwt	snRNA	Not evaluated	NA	NA	NA	NA	NA	NA	NA	NA	NA	NA	NA	NA	NA	NA	NA	NA	NA	NA	NA	NA	NA	NA	NA	NA	NA	NA
LEE011-017-Ph0	Male	Ribociclib monotherapy	900mg QD	NA	NA	Ribociclib monotherapy	Grade 4	Glioblastoma	IDHwt	snRNA	Not evaluated	NA	NA	NA	NA	NA	NA	NA	NA	NA	NA	NA	NA	NA	NA	NA	NA	NA	NA	NA	NA	NA	NA	NA	NA	NA	NA
LEE011-017-Ph2	Male	Ribociclib monotherapy	600mg QD	NA	NA	Ribociclib monotherapy	Grade 4	Glioblastoma	IDHwt	snRNA	Not evaluated	NA	NA	NA	NA	NA	NA	NA	NA	NA	NA	NA	NA	NA	NA	NA	NA	NA	NA	NA	NA	NA	NA	NA	NA	NA	NA

### Sheet: STable4
Supplementary Table 4. Clinical characteristics for cohort exposed to ribociclib following standard therapy and standard of care cohort (snRNAseq analyses).
Feature	Ribociclib exposed (n = 17)	Standard of care (n = 31)
	recurrent IDHwt tumors	recurrent IDHwt tumors - Wang et al*
Age at recurrent resection (years)
Median (LQ-UQ)	53 (46-62)	56 (46-61)
Unknown (n)	0	0
Sex (%)
Male	12 (71%)	15 (48%)
Female	5 (29%)	16 (52%)
Time from initial surgery to recurrent sample interval (months)
Median (LQ-UQ)	16 (12-19)	10 (8-13)
Unknown (n)	0	16
Surgical recurrence (n)
First	10 (59%)	31 (100%)
Second	5 (29%)	0 (0%)
Third	1 (6%)	0 (0%)
Fourth	0 (0%)	0 (0%)
Fifth	1 (6%)	0 (0%)
MGMT methylation status (n)
Methylated	4 (24%)	NA
Unmethylated	5 (29%)	NA
Unknown	8 (47%)	31 (100%)
Treatment preceding recurrent sample (n)**
Radiation	17 (100%)	31 (100%)
Temozolomide	17 (100%)	31 (100%)
Bevacizumab	7 (41%)	NA
Lomustine	3 (18%)	NA
* Data available from Wang et al Nature Cancer 2022 (PMID: 36539501).
** Only treatments administered to more than one patient are shown. Other treatments administered to single patients included:
carboplatin, etoposide, optune, osimertinib, pembrolizumab, regorafenib, and vorinostat.

### Sheet: STable5
Supplementary Table 5. Pseudobulk differentially expressed genes in ribociclib versus control (DMSO).
group	feature	baseMean	log2FoldChange	lfcSE	stat	pvalue	padj
ribo	NAT2	58.3683	2.86722	0.481003	5.96093	2.5081e-09	3.00732e-08
ribo	AL358394.1	4.72359	2.81772	0.775944	3.63134	0.000281955	0.00118946
ribo	ACSM5	8.83753	2.67218	0.602404	4.43586	9.17057e-06	5.58842e-05
ribo	PTGDS	27.5485	2.45793	0.613841	4.00418	6.22329e-05	0.000309868
ribo	ARHGAP26-IT1	5.56942	2.34386	0.663285	3.53371	0.000409764	0.00165689
ribo	AL162385.1	17.6486	2.33157	0.711408	3.27739	0.0010477	0.00376561
ribo	AC018616.1	376.648	2.25216	0.28607	7.87275	3.46919e-15	9.26869e-14
ribo	AC005538.3	15.0522	2.14805	0.615308	3.49101	0.000481205	0.00190993
ribo	PCP4L1	1220.92	2.13855	0.470773	4.54263	5.55573e-06	3.58055e-05
ribo	PLA2G5	59.216	2.13509	0.463154	4.6099	4.02867e-06	2.68323e-05
ribo	RTP4	120.631	2.13119	0.685551	3.10872	0.00187898	0.00625256
ribo	AL158058.1	213.982	2.1266	0.247451	8.594	8.39909e-18	2.86823e-16
ribo	CALB2	32.9591	2.12324	0.340129	6.24244	4.30789e-10	5.85708e-09
ribo	LINC00901	9.45335	2.0689	0.511786	4.0425	5.28836e-05	0.000268037
ribo	AC007317.2	173.859	2.06146	0.816545	2.52461	0.0115827	0.0295438
ribo	AC092617.1	7.10987	2.04835	0.68255	3.00102	0.00269076	0.00852143
ribo	AC012038.2	17.3036	2.048	0.469374	4.36326	1.28138e-05	7.54452e-05
ribo	KISS1	8.44152	2.00505	0.649314	3.08795	0.00201543	0.00663783
ribo	AC026888.1	27.451	1.99406	0.556798	3.58131	0.000341878	0.00141347
ribo	AC092691.3	102.566	1.97528	0.218985	9.02016	1.87821e-19	7.46033e-18
ribo	TUSC7	17.4638	1.95909	0.460299	4.25614	2.07989e-05	0.000116713
ribo	LINC00844	121.742	1.91918	0.165886	11.5693	5.89501e-31	5.43893e-29
ribo	CHI3L1	113.036	1.91759	0.400348	4.7898	1.66951e-06	1.20803e-05
ribo	AL591686.1	42.5906	1.91202	0.377346	5.06701	4.04105e-07	3.31853e-06
ribo	FSHR	80.4412	1.90571	0.360514	5.28608	1.24967e-07	1.12419e-06
ribo	AC100835.2	5.62709	1.89411	0.481064	3.93733	8.23938e-05	0.000398116
ribo	HABP2	5.92665	1.88905	0.479365	3.94072	8.12358e-05	0.000393098
ribo	LINC00601	4.86892	1.88888	0.537789	3.51231	0.000444224	0.00177899
ribo	TEX29	1458.83	1.87995	0.295356	6.36505	1.95232e-10	2.79153e-09
ribo	AC121154.1	314.371	1.87923	0.337128	5.57423	2.48634e-08	2.51939e-07
ribo	AC002074.1	179.638	1.86602	0.341015	5.47195	4.45101e-08	4.36063e-07
ribo	LINC00903	37.2639	1.85804	0.284128	6.53945	6.17441e-11	9.58985e-10
ribo	LINC00992	19.0555	1.83435	0.287101	6.3892	1.66751e-10	2.4039e-09
ribo	SNCG	17.1364	1.81959	0.45164	4.02885	5.60508e-05	0.000281916
ribo	AC023644.1	35.2582	1.81303	0.278602	6.5076	7.63606e-11	1.16671e-09
ribo	LINC00239	8.09818	1.81039	0.427244	4.23736	2.26161e-05	0.000125674
ribo	LINC02552	68.7372	1.80537	0.370356	4.87468	1.08984e-06	8.18785e-06
ribo	AL391730.2	4.72068	1.80389	0.638446	2.82544	0.00472151	0.0137697
ribo	MGP	374.428	1.79802	0.258132	6.96551	3.27206e-12	6.11071e-11
ribo	NHLRC4	11.4748	1.79471	0.523744	3.42669	0.00061099	0.0023562
ribo	RNASE6	40.6513	1.78374	0.222832	8.00487	1.19595e-15	3.36698e-14
ribo	MYH7	156.696	1.78245	0.302331	5.89568	3.73137e-09	4.3685e-08
ribo	AC009313.1	190.38	1.78014	0.273762	6.5025	7.89954e-11	1.20556e-09
ribo	ITIH6	147.998	1.76607	0.179792	9.82286	8.97611e-23	4.73e-21
ribo	AC110296.1	850.729	1.76234	0.108108	16.3016	9.61214e-60	2.52751e-57
ribo	AC010230.1	498.335	1.7556	0.3383	5.18946	2.10905e-07	1.82967e-06
ribo	MARVELD3	711.368	1.75192	0.431183	4.06306	4.84335e-05	0.000247404
ribo	AC091953.1	903.563	1.74165	0.328834	5.29644	1.18085e-07	1.06886e-06
ribo	GBP6	17.6854	1.72485	0.267088	6.45798	1.0611e-10	1.58621e-09
ribo	Z85996.2	14.5069	1.71828	0.348856	4.92547	8.41588e-07	6.4858e-06
ribo	LINC01496	9.62737	1.71435	0.451397	3.79788	0.00014594	0.000664499
ribo	TLR8	20.284	1.7124	0.349322	4.90206	9.48378e-07	7.23458e-06
ribo	AC027117.1	6.68071	1.70212	0.715603	2.37858	0.0173792	0.0415821
ribo	AC055874.1	244.222	1.6992	0.333671	5.09244	3.5348e-07	2.94604e-06
ribo	GDF3	19.7034	1.69709	0.350667	4.8396	1.30099e-06	9.62838e-06
ribo	PROK2	12.6267	1.69526	0.351943	4.81685	1.45843e-06	1.06942e-05
ribo	CLEC1A	10.9532	1.69284	0.50661	3.34151	0.000833243	0.00308985
ribo	AL022324.3	16.8579	1.69211	0.452219	3.74179	0.000182713	0.000810601
ribo	FAM189A2	140.771	1.68481	0.202199	8.33246	7.91786e-17	2.48449e-15
ribo	AC114964.2	17.4062	1.67529	0.34659	4.83363	1.34069e-06	9.8943e-06
ribo	AC012625.1	8.26076	1.67472	0.422329	3.96544	7.326e-05	0.000359063
ribo	AP002761.2	8.58762	1.67188	0.377576	4.42792	9.51466e-06	5.77387e-05
ribo	AC109129.1	128.438	1.6709	0.241251	6.92598	4.32978e-12	7.86811e-11
ribo	CHL1-AS1	60.7533	1.66724	0.34156	4.88124	1.05419e-06	7.96089e-06
ribo	LINC00645	31.5939	1.66528	0.260952	6.38158	1.75265e-10	2.51561e-09
ribo	AC013480.1	12.9567	1.66204	0.528671	3.14381	0.00166761	0.00563622
ribo	AC096576.3	513.07	1.66031	0.101544	16.3507	4.29956e-60	1.15364e-57
ribo	AC092604.1	13.5297	1.65025	0.602719	2.73801	0.00618114	0.0173758
ribo	BST2	1019	1.64535	0.153223	10.7383	6.72894e-27	4.79505e-25
ribo	AC079117.1	41.1524	1.6417	0.395116	4.15499	3.25299e-05	0.000173363
ribo	ADGRA1-AS1	35.0612	1.64094	0.201175	8.1568	3.44015e-16	1.01868e-14
ribo	ADAMTS4	254.343	1.63647	0.230446	7.10133	1.2356e-12	2.43007e-11
ribo	LINC02450	561.049	1.63485	0.186975	8.74372	2.25559e-18	8.10254e-17
ribo	AP000857.2	55.7134	1.63382	0.338233	4.83046	1.36216e-06	1.0033e-05
ribo	LINC02625	7.66052	1.63294	0.528966	3.08705	0.00202157	0.00665379
ribo	DSCR8	23.8319	1.63254	0.291156	5.60708	2.05764e-08	2.11847e-07
ribo	AC090403.1	309.666	1.62842	0.16011	10.1706	2.68152e-24	1.59166e-22
ribo	AL132633.1	302.137	1.62319	0.181688	8.93395	4.11058e-19	1.6013e-17
ribo	SEC16B	287.784	1.62187	0.232791	6.96705	3.23644e-12	6.0571e-11
ribo	NCAN	4004.57	1.61997	0.257035	6.30251	2.92868e-10	4.08323e-09
ribo	SP6	14.3325	1.61887	0.350769	4.61521	3.927e-06	2.62149e-05
ribo	LINC01478	39.5455	1.61702	0.275381	5.87193	4.30747e-09	4.98306e-08
ribo	AC020892.1	6.59942	1.61328	0.480883	3.35483	0.000794133	0.00296615
ribo	CHGA	203.168	1.60877	0.519445	3.09709	0.00195428	0.00646224
ribo	AC096576.2	642.47	1.58609	0.142964	11.0943	1.33668e-28	1.07816e-26
ribo	MCHR1	14.985	1.5856	0.331649	4.78096	1.7446e-06	1.25772e-05
ribo	SPTBN5	37.4606	1.5798	0.229501	6.88364	5.83413e-12	1.03724e-10
ribo	C20orf78	12.4998	1.57558	0.393094	4.00816	6.11945e-05	0.000304986
ribo	LINC01822	5.50301	1.56747	0.595462	2.63236	0.00847931	0.0226889
ribo	AL135934.1	10.8207	1.5674	0.324477	4.83055	1.36154e-06	1.00313e-05
ribo	NMRK2	6.07046	1.56557	0.408261	3.83473	0.000125701	0.000582741
ribo	ZCCHC23	5.85492	1.56528	0.446621	3.50471	0.000457102	0.00182527
ribo	LINC02243	5.89953	1.56375	0.547389	2.85675	0.00428006	0.0126868
ribo	AC097375.4	19.3065	1.56157	0.457526	3.41307	0.000642365	0.00246188
ribo	BAIAP3	287.621	1.56138	0.19833	7.87265	3.47201e-15	9.26869e-14
ribo	AC114546.2	5.42502	1.55903	0.460329	3.38678	0.000707177	0.00267632
ribo	PPP1R1C	173.475	1.55665	0.25281	6.1574	7.39475e-10	9.70769e-09
ribo	AC010551.3	10.6179	1.55625	0.390095	3.98941	6.62376e-05	0.000327945
ribo	AC106874.1	61.5815	1.55577	0.34086	4.56425	5.01282e-06	3.26591e-05
ribo	CYP4Z1	13.6905	1.55356	0.463128	3.3545	0.000795073	0.00296924
ribo	AC137579.1	18.43	1.54902	0.289325	5.3539	8.60782e-08	7.97824e-07
ribo	ABCA8	370.873	1.54838	0.355128	4.36007	1.30021e-05	7.64262e-05
ribo	LINC02320	135.85	1.54274	0.184317	8.37004	5.75978e-17	1.83916e-15
ribo	HKDC1	41.1391	1.5426	0.203332	7.58658	3.28461e-14	7.96026e-13
ribo	AP002370.2	407.584	1.53681	0.295241	5.20528	1.93702e-07	1.68991e-06
ribo	AL355916.2	10.7038	1.53607	0.516286	2.97523	0.00292772	0.00915827
ribo	AC002383.1	6.72714	1.53018	0.463228	3.30329	0.000955569	0.00347726
ribo	TEKT4	12.0723	1.52958	0.454356	3.36648	0.00076135	0.00285669
ribo	RSPH1	86.3464	1.52929	0.302216	5.06027	4.18671e-07	3.42638e-06
ribo	PLAAT4	1839.59	1.52855	0.211183	7.23803	4.5524e-13	9.55349e-12
ribo	AP001825.1	775.273	1.5203	0.244337	6.22215	4.90396e-10	6.63321e-09
ribo	AC132153.1	101.862	1.51776	0.5985	2.53595	0.0112143	0.0287492
ribo	TM4SF4	28.0077	1.51496	0.347476	4.3599	1.30123e-05	7.64597e-05
ribo	CYSLTR2	106.362	1.51364	0.200786	7.53857	4.75155e-14	1.12358e-12
ribo	AC133530.1	39.1005	1.51316	0.295569	5.11946	3.06411e-07	2.58737e-06
ribo	CYYR1-AS1	17.0833	1.51086	0.24755	6.10325	1.03933e-09	1.32537e-08
ribo	LINC01630	473.093	1.50822	0.42763	3.52692	0.000420417	0.00169397
ribo	AC104078.2	21.6243	1.50731	0.460165	3.27558	0.00105445	0.00378627
ribo	LINC02831	19.7964	1.50552	0.402049	3.74462	0.000180668	0.000802613
ribo	ADCY5	321.644	1.50299	0.195039	7.70612	1.29698e-14	3.29191e-13
ribo	C1orf147	45.8377	1.50281	0.370709	4.05387	5.0378e-05	0.000256226
ribo	SH3RF3-AS1	18.9713	1.50243	0.298162	5.03898	4.68025e-07	3.80072e-06
ribo	FSIP2-AS2	7.53565	1.50201	0.40192	3.73708	0.000186171	0.000823593
ribo	ABCA6	57.6097	1.49999	0.181131	8.28124	1.21899e-16	3.74455e-15
ribo	HEPH	16.5997	1.49866	0.416006	3.6025	0.000315166	0.00131649
ribo	AP000569.1	97.3646	1.49837	0.215972	6.93779	3.98282e-12	7.28799e-11
ribo	DDO	181.622	1.49462	0.336017	4.44804	8.66584e-06	5.30173e-05
ribo	LINC00943	87.1061	1.48519	0.419027	3.54439	0.000393521	0.0015982
ribo	AC104574.1	20.9246	1.48335	0.524593	2.82762	0.00468953	0.013686
ribo	LINC02349	18.7671	1.48252	0.424692	3.4908	0.000481574	0.00191095
ribo	FAM71F1	98.998	1.47633	0.334425	4.41453	1.0123e-05	6.0908e-05
ribo	AL445423.1	9.32353	1.47344	0.350419	4.20481	2.61307e-05	0.00014285
ribo	LINC02073	637.866	1.47097	0.165567	8.88444	6.42422e-19	2.43057e-17
ribo	RAB7B	52.7429	1.46997	0.192073	7.65322	1.96015e-14	4.87166e-13
ribo	LNX1-AS1	104.209	1.46777	0.198263	7.40315	1.32994e-13	3.00695e-12
ribo	TMEM88	78.1016	1.46709	0.192627	7.61618	2.61291e-14	6.40321e-13
ribo	CHST4	37.5305	1.46478	0.250626	5.84447	5.08192e-09	5.79234e-08
ribo	AC004828.1	323.055	1.45915	0.307095	4.75147	2.01941e-06	1.4282e-05
ribo	BBOX1	945.996	1.45726	0.248436	5.86573	4.47155e-09	5.16379e-08
ribo	ADH1A	13.2661	1.45644	0.37724	3.86079	0.000113021	0.000530412
ribo	LINC00892	11.6688	1.44813	0.555422	2.60727	0.00912681	0.0241779
ribo	HGFAC	149.514	1.4467	0.23527	6.14913	7.79093e-10	1.0182e-08
ribo	AC073611.1	193.729	1.44398	0.11093	13.0171	9.78152e-39	1.20189e-36
ribo	AC007728.2	12.6846	1.43959	0.47255	3.04642	0.00231581	0.00747903
ribo	AC012405.1	6904.39	1.43937	0.202418	7.11087	1.1531e-12	2.28492e-11
ribo	LINC00587	9.68013	1.43881	0.562471	2.55802	0.0105271	0.0272612
ribo	C16orf89	83.6089	1.4386	0.182129	7.89882	2.81555e-15	7.60892e-14
ribo	ASB9	40.5111	1.43767	0.212202	6.77501	1.24398e-11	2.12543e-10
ribo	AC009975.2	46.0735	1.43646	0.427992	3.35627	0.000790014	0.00295245
ribo	AC025263.1	175.062	1.43491	0.260211	5.51439	3.49998e-08	3.47421e-07
ribo	AL354813.1	7.59714	1.4344	0.436614	3.28528	0.00101881	0.00367584
ribo	FABP4	10.5459	1.43163	0.378495	3.78244	0.000155301	0.000701897
ribo	AC079822.1	20.8079	1.43051	0.400032	3.576	0.000348896	0.00143864
ribo	HLA-DRA	50.0297	1.42873	0.516441	2.76649	0.00566628	0.0161197
ribo	AP003486.2	8.75397	1.42828	0.562255	2.54027	0.0110766	0.0284516
ribo	AC131212.1	8.80479	1.42708	0.449531	3.1746	0.00150041	0.00514117
ribo	AC090791.1	75.5644	1.42688	0.289375	4.93091	8.18494e-07	6.31894e-06
ribo	LINC00710	35.586	1.42228	0.331863	4.28575	1.82122e-05	0.000103611
ribo	CDSN	54.203	1.42179	0.358155	3.96976	7.19457e-05	0.000353213
ribo	AL139081.1	27.9089	1.4212	0.313557	4.53253	5.82818e-06	3.73058e-05
ribo	AC018638.6	82.7694	1.41375	0.191181	7.39484	1.41582e-13	3.18469e-12
ribo	NMUR2	59.9666	1.41324	0.379369	3.72524	0.000195129	0.000858731
ribo	DNAJC12	405.44	1.41285	0.209487	6.74433	1.5374e-11	2.58974e-10
ribo	LINC01208	454.665	1.41223	0.187757	7.52163	5.40995e-14	1.27354e-12
ribo	AC004470.1	119.694	1.41205	0.204448	6.90665	4.9623e-12	8.93112e-11
ribo	AC099670.3	24.879	1.40913	0.263891	5.3398	9.30468e-08	8.58781e-07
ribo	ATP13A4-AS1	11.3825	1.40818	0.556686	2.52958	0.0114198	0.0291765
ribo	AC024382.1	107.522	1.40559	0.351201	4.00224	6.27465e-05	0.000312104
ribo	EPPK1	24.7779	1.4048	0.457303	3.07193	0.0021268	0.00694539
ribo	AC244636.3	114.883	1.40294	0.330666	4.24278	2.2077e-05	0.000122938
ribo	AL590235.2	36.5255	1.40283	0.238155	5.89043	3.85196e-09	4.49921e-08
ribo	AC008397.1	25.1919	1.40208	0.39322	3.56565	0.000362958	0.00148846
ribo	CLEC3A	54.273	1.40083	0.288068	4.86285	1.1571e-06	8.63392e-06
ribo	AC022816.1	246.441	1.39993	0.370922	3.77418	0.000160536	0.000722947
ribo	STMN4	123.04	1.39822	0.429755	3.25352	0.00113984	0.00404975
ribo	AC092155.1	113.053	1.39706	0.213765	6.5355	6.33958e-11	9.80585e-10
ribo	OVCH2	18.0802	1.39296	0.340616	4.08954	4.32238e-05	0.000223426
ribo	NNMT	547.814	1.39168	0.168532	8.25766	1.48551e-16	4.54731e-15
ribo	TCAF2	85.827	1.39079	0.193434	7.19	6.47905e-13	1.32272e-11
ribo	LINC02767	6.15108	1.39013	0.445724	3.11882	0.00181576	0.00607372
ribo	MYO7A	91.0785	1.38997	0.45321	3.06694	0.00216262	0.00704223
ribo	AP003464.1	17.5631	1.389	0.44202	3.1424	0.00167569	0.00566135
ribo	AC079304.1	37.5789	1.38829	0.482644	2.87642	0.00402215	0.0120116
ribo	AC024996.1	29.3208	1.38705	0.492863	2.81427	0.00488876	0.0141966
ribo	WNT9B	88.5893	1.38606	0.226165	6.12854	8.86875e-10	1.14428e-08
ribo	AL022316.1	195.719	1.38596	0.144002	9.62454	6.29898e-22	3.09014e-20
ribo	AL592430.1	22.6496	1.38282	0.341042	4.05469	5.02003e-05	0.000255421
ribo	HOGA1	137.391	1.38227	0.263593	5.24394	1.57182e-07	1.39162e-06
ribo	AL049836.1	5.37173	1.37827	0.473343	2.91179	0.00359366	0.0109031
ribo	AL356010.2	41.3485	1.37795	0.178563	7.7169	1.19195e-14	3.03705e-13
ribo	LINC02149	17.8372	1.37569	0.399766	3.44122	0.000579087	0.00224456
ribo	LINC01954	28.1292	1.37134	0.228913	5.99069	2.08959e-09	2.53557e-08
ribo	CASC9	51.8355	1.36992	0.296466	4.62082	3.82229e-06	2.55744e-05
ribo	HTR2A	61.7498	1.36871	0.507713	2.69583	0.00702134	0.0193569
ribo	AL049838.1	269.929	1.36868	0.187621	7.29489	2.98902e-13	6.42651e-12
ribo	AC010395.1	58.6974	1.36769	0.48622	2.8129	0.00490972	0.0142448
ribo	LST1	9.91228	1.3665	0.398782	3.4267	0.000610967	0.0023562
ribo	AC007317.1	54.295	1.36459	0.515066	2.64936	0.00806446	0.0217325
ribo	AL929091.1	8.67575	1.36312	0.44081	3.0923	0.00198611	0.00655185
ribo	CADM2-AS1	65.9573	1.35647	0.259699	5.22323	1.75831e-07	1.54321e-06
ribo	AC079382.2	17.4224	1.35414	0.387405	3.4954	0.000473357	0.00188361
ribo	AC023282.1	56.5158	1.35174	0.362991	3.72389	0.000196177	0.000863054
ribo	AC010503.1	11.17	1.35088	0.439553	3.0733	0.00211708	0.00692051
ribo	AC002472.1	31.9106	1.35006	0.26632	5.0693	3.99279e-07	3.283e-06
ribo	AC091979.1	7.32079	1.34348	0.557605	2.40937	0.01598	0.038774
ribo	CCDC155	10.6852	1.34288	0.532909	2.5199	0.0117389	0.0298791
ribo	CA10	51.1672	1.3411	0.209813	6.39187	1.63872e-10	2.36849e-09
ribo	AC083837.1	550.199	1.33926	0.232264	5.76612	8.11175e-09	8.93958e-08
ribo	LINC00452	10.1082	1.33869	0.402082	3.3294	0.000870325	0.00320611
ribo	LINC00299	369.244	1.33774	0.468775	2.85368	0.00432158	0.0127754
ribo	HGF	32.5894	1.33715	0.430182	3.10834	0.00188145	0.00625998
ribo	AC087857.1	26.9407	1.33526	0.55807	2.39265	0.0167272	0.0402609
ribo	LINC02208	149.682	1.33389	0.163663	8.1502	3.63326e-16	1.06984e-14
ribo	AP003119.1	19.5259	1.33345	0.359839	3.70569	0.000210815	0.000919759
ribo	KCNU1	27.3896	1.33079	0.428479	3.10585	0.00189732	0.00630641
ribo	LINC00565	81.3272	1.32865	0.245072	5.42148	5.91077e-08	5.66826e-07
ribo	AC091917.2	16.7986	1.32857	0.416315	3.19127	0.00141646	0.0048937
ribo	AC122697.1	64.7092	1.32783	0.277325	4.788	1.68454e-06	1.2179e-05
ribo	FAM71A	14.4453	1.32613	0.454796	2.91588	0.00354689	0.0107772
ribo	LTC4S	61.7543	1.32588	0.265754	4.98915	6.06461e-07	4.79317e-06
ribo	SUSD4	260.487	1.32585	0.202783	6.53828	6.22284e-11	9.65279e-10
ribo	RUFY4	8.74023	1.32234	0.5415	2.44199	0.0146065	0.0359421
ribo	AC010547.3	15.5741	1.32194	0.415147	3.18427	0.00145121	0.00499731
ribo	CA14	1352.13	1.32154	0.077585	17.0334	4.6411e-65	1.47033e-62
ribo	BISPR	78.7663	1.31943	0.179091	7.36739	1.74007e-13	3.85468e-12
ribo	AC007422.1	124.521	1.31804	0.296954	4.43854	9.05715e-06	5.52314e-05
ribo	GDPD4	25.7942	1.31671	0.434317	3.03169	0.00243192	0.00780512
ribo	AL392023.2	32.2149	1.316	0.320536	4.10563	4.03211e-05	0.000210199
ribo	INHBA-AS1	58.7959	1.31557	0.166726	7.89057	3.008e-15	8.07095e-14
ribo	LINC02574	3.64896	1.31525	0.548795	2.3966	0.0165478	0.0398867
ribo	CPB1	171.457	1.31522	0.11063	11.8885	1.3588e-32	1.39026e-30
ribo	GABBR2	5024.08	1.31244	0.203002	6.46515	1.01196e-10	1.51621e-09
ribo	AP000357.2	21.3357	1.30949	0.491038	2.66677	0.00765843	0.0208337
ribo	CLEC4D	26.5836	1.30946	0.360042	3.63695	0.000275887	0.00116819
ribo	AL049749.1	18.5553	1.30907	0.509053	2.57157	0.0101238	0.0263988
ribo	C2orf66	69.4879	1.30017	0.213423	6.09198	1.11525e-09	1.41465e-08
ribo	TIE1	45.3464	1.29709	0.181741	7.13704	9.53587e-13	1.91117e-11
ribo	AC005999.2	36.4561	1.29613	0.440654	2.94136	0.0032677	0.0100578
ribo	TYRP1	6.5598	1.29611	0.446352	2.90378	0.0036869	0.0111428
ribo	NPR1	105.371	1.29335	0.220174	5.8742	4.24885e-09	4.9174e-08
ribo	IL15RA	28.2302	1.2905	0.260645	4.95118	7.3765e-07	5.74433e-06
ribo	AL356108.1	85.9672	1.29	0.178434	7.22957	4.8454e-13	1.0064e-11
ribo	AL356124.1	898.934	1.29	0.240233	5.36978	7.88339e-08	7.37963e-07
ribo	AL117190.2	171.416	1.28807	0.302945	4.25183	2.12026e-05	0.000118672
ribo	ZBTB20-AS2	65.0443	1.2872	0.242886	5.29958	1.16067e-07	1.05241e-06
ribo	AC244517.7	4.69322	1.28713	0.501011	2.56907	0.0101972	0.0265377
ribo	NXPE1	15.3124	1.28689	0.302651	4.25205	2.11826e-05	0.000118611
ribo	LINC02024	14.0786	1.2846	0.392117	3.27605	0.00105269	0.00378045
ribo	AC096576.6	231.836	1.28442	0.205561	6.24835	4.148e-10	5.64845e-09
ribo	AC090138.1	240.835	1.28297	0.312366	4.10726	4.00375e-05	0.000209011
ribo	AC091849.2	21.5268	1.27674	0.278113	4.59075	4.41662e-06	2.91284e-05
ribo	AC099791.3	12.5706	1.27344	0.529011	2.40722	0.0160746	0.0389677
ribo	AP000542.2	8.07776	1.27266	0.454823	2.79815	0.00513967	0.0148091
ribo	APOC2	17.9294	1.27259	0.33626	3.78455	0.000153985	0.00069679
ribo	AC147651.3	19.6996	1.27198	0.327729	3.8812	0.000103943	0.000492021
ribo	CAPSL	7.71721	1.2709	0.400483	3.17341	0.00150661	0.00515769
ribo	CYYR1	7.54732	1.27017	0.391357	3.24556	0.00117218	0.00414782
ribo	AC025917.1	147.535	1.26952	0.216553	5.86239	4.56256e-09	5.25274e-08
ribo	AZGP1	18.7989	1.26912	0.349374	3.63256	0.000280628	0.00118464
ribo	AC079177.1	11.7108	1.26677	0.428564	2.95584	0.00311814	0.0096688
ribo	AL049775.1	51.9738	1.26533	0.303697	4.16643	3.0941e-05	0.000165904
ribo	FSIP2	435.429	1.26417	0.213959	5.90846	3.45318e-09	4.06089e-08
ribo	AKR1C1	43.1787	1.26412	0.475952	2.65598	0.00790785	0.0213861
ribo	AC104623.1	916.735	1.26215	0.227395	5.55048	2.84889e-08	2.86359e-07
ribo	AL161938.1	6.63403	1.26039	0.473172	2.66371	0.0077285	0.0209874
ribo	CST3	96343.7	1.25991	0.186324	6.76195	1.36148e-11	2.31266e-10
ribo	AC104653.2	8.83699	1.25941	0.469995	2.67963	0.0073703	0.0201625
ribo	KCNG4	47.8375	1.25936	0.185726	6.78073	1.19568e-11	2.04956e-10
ribo	AQP4	4227.87	1.25755	0.294328	4.27263	1.93178e-05	0.000109309
ribo	NYAP2	99.9581	1.25733	0.327217	3.84249	0.000121794	0.000566526
ribo	LINC02105	102.615	1.25712	0.19034	6.60463	3.98515e-11	6.38176e-10
ribo	AP002893.1	6.12114	1.25661	0.46454	2.70507	0.00682898	0.0189098
ribo	GJD3	5.52637	1.25543	0.505529	2.4834	0.0130136	0.0325712
ribo	AC144831.1	8.89731	1.25506	0.355054	3.53483	0.000408035	0.00165041
ribo	CD4	94.6544	1.25422	0.193275	6.48928	8.62465e-11	1.30863e-09
ribo	AL591686.2	1704.77	1.25346	0.206286	6.07632	1.22972e-09	1.5479e-08
ribo	AL353626.1	40.1857	1.25333	0.250695	4.99944	5.74977e-07	4.58152e-06
ribo	SCN2B	9.12484	1.25265	0.457597	2.73746	0.00619159	0.0173959
ribo	ITIH3	21.1059	1.25214	0.441795	2.83421	0.00459385	0.0134366
ribo	AC073941.1	1256.31	1.2518	0.470292	2.66176	0.00777329	0.0210807
ribo	ANXA10	18.2279	1.25124	0.426365	2.93466	0.00333915	0.0102358
ribo	AC068506.1	38.4055	1.24983	0.333372	3.74905	0.000177505	0.000790429
ribo	AC027013.1	69.5513	1.24972	0.364548	3.42813	0.000607749	0.00234597
ribo	AC104072.1	14.6202	1.24946	0.311817	4.00704	6.14835e-05	0.000306369
ribo	AC008825.1	73.1202	1.24859	0.264027	4.72904	2.25589e-06	1.58141e-05
ribo	AL359313.1	5.39615	1.2467	0.47128	2.64534	0.00816093	0.0219609
ribo	NAALADL2-AS2	68.0961	1.24604	0.26659	4.67399	2.95399e-06	2.0249e-05
ribo	WNT2	25.6431	1.24547	0.367232	3.3915	0.000695113	0.00263818
ribo	P2RX6	81.8288	1.24116	0.170772	7.26797	3.64929e-13	7.71987e-12
ribo	AC008056.3	8.45758	1.24093	0.507887	2.44333	0.0145524	0.0358383
ribo	NTSR2	6.67954	1.24071	0.505827	2.45284	0.0141735	0.035057
ribo	AL121956.4	33.0438	1.24017	0.384888	3.22216	0.00127229	0.00445708
ribo	AC002074.2	13.8432	1.23839	0.272465	4.54511	5.49056e-06	3.54554e-05
ribo	AP002518.2	76.6666	1.23769	0.171593	7.21294	5.47552e-13	1.12925e-11
ribo	AL162727.2	7.69303	1.23642	0.535651	2.30825	0.0209851	0.0486471
ribo	AC093240.1	56.8614	1.23501	0.275321	4.48572	7.26689e-06	4.5334e-05
ribo	AL121894.1	8.92387	1.23447	0.467893	2.63837	0.00833068	0.0223516
ribo	AC022431.1	20.3897	1.23395	0.355766	3.46842	0.000523523	0.00205678
ribo	CPA3	36.7417	1.23299	0.208557	5.91203	3.37918e-09	3.9792e-08
ribo	C16orf54	9.86633	1.23097	0.5134	2.39769	0.0164989	0.0398054
ribo	LINC01726	417.008	1.23082	0.293191	4.19801	2.69275e-05	0.000146601
ribo	IKBKE	293.365	1.22829	0.209751	5.85595	4.74302e-09	5.44619e-08
ribo	AC007938.3	74.8038	1.22734	0.371977	3.29951	0.000968523	0.00351856
ribo	LRCOL1	140.205	1.22732	0.199875	6.14046	8.22851e-10	1.06849e-08
ribo	AC068989.1	20.8805	1.22673	0.416494	2.94538	0.00322558	0.00995617
ribo	LINC02283	89.1775	1.22562	0.346422	3.53795	0.000403246	0.00163355
ribo	FPR3	19.623	1.2238	0.330899	3.6984	0.000216962	0.000943915
ribo	GC	6.02476	1.22316	0.468243	2.61223	0.0089953	0.0238824
ribo	CEACAM8	5.9739	1.22236	0.488361	2.50298	0.0123151	0.0311043
ribo	SH2D6	16.7115	1.21985	0.317698	3.83964	0.000123214	0.000572422
ribo	GBP7	8.59305	1.21932	0.368268	3.31097	0.000929746	0.00339268
ribo	AP001407.1	188.326	1.21767	0.236698	5.14439	2.6839e-07	2.28911e-06
ribo	EMCN	75.2215	1.2175	0.160918	7.56595	3.85044e-14	9.22947e-13
ribo	AC093912.1	280.201	1.21669	0.289446	4.20351	2.62805e-05	0.000143609
ribo	LINC01426	72.602	1.21632	0.29353	4.14378	3.41622e-05	0.000181181
ribo	GBP5	14.6671	1.21546	0.272728	4.45668	8.32383e-06	5.12348e-05
ribo	ZBTB20-AS3	24.938	1.21542	0.380644	3.19307	0.00140769	0.00486594
ribo	SLC18A1	586.427	1.2151	0.225792	5.38149	7.38737e-08	6.95991e-07
ribo	LINC02185	86.4505	1.21412	0.197032	6.16204	7.18156e-10	9.43723e-09
ribo	LINC02742	355.2	1.21397	0.289006	4.2005	2.66324e-05	0.00014529
ribo	TMEM173	105.715	1.21223	0.226037	5.36297	8.18641e-08	7.62528e-07
ribo	AF064860.2	9.43601	1.2114	0.435008	2.78478	0.00535644	0.0153479
ribo	APOL5	11.1085	1.21133	0.394052	3.07403	0.0021119	0.00690616
ribo	AL589669.1	11.109	1.21076	0.37512	3.22765	0.0012481	0.00438344
ribo	AC095060.1	20.9678	1.21026	0.281805	4.29469	1.74941e-05	9.98932e-05
ribo	MIR137HG	49.8809	1.20701	0.196904	6.12994	8.7914e-10	1.13647e-08
ribo	SDSL	478.434	1.20678	0.0606791	19.8879	5.17582e-88	3.24043e-85
ribo	AC004828.2	587.237	1.20417	0.244674	4.92151	8.58791e-07	6.61063e-06
ribo	GRM7	666.706	1.20241	0.187704	6.40588	1.49505e-10	2.18039e-09
ribo	AC099567.1	10.7655	1.2019	0.365141	3.29161	0.000996169	0.00360257
ribo	CYP4A22-AS1	151.162	1.20188	0.219075	5.48617	4.10731e-08	4.03896e-07
ribo	AC091932.1	486.322	1.20051	0.185506	6.47154	9.70097e-11	1.46098e-09
ribo	FAT4	3055.67	1.20003	0.0543183	22.0926	3.72007e-108	3.76228e-105
ribo	MATN2	5387.81	1.2	0.0848867	14.1365	2.26172e-45	3.64858e-43
ribo	AC103740.2	5.60195	1.19976	0.420496	2.85321	0.00432796	0.0127884
ribo	HLX-AS1	280.585	1.19725	0.15979	7.49268	6.74796e-14	1.57442e-12
ribo	TLR7	27.9756	1.19679	0.256425	4.66722	3.053e-06	2.08408e-05
ribo	LINC01485	7.52366	1.19649	0.385916	3.1004	0.00193261	0.00640347
ribo	AC008592.2	11.25	1.19568	0.29888	4.00052	6.32022e-05	0.000314003
ribo	AC012511.1	9.69564	1.1953	0.369883	3.23156	0.00123118	0.00433386
ribo	IL1RL2	27.0869	1.19413	0.266503	4.48073	7.43893e-06	4.62974e-05
ribo	AC007128.2	9.6245	1.19333	0.469671	2.54079	0.0110603	0.0284162
ribo	SCN3A	520.325	1.19025	0.177307	6.71292	1.90771e-11	3.187e-10
ribo	AC016716.2	46.4155	1.18966	0.223558	5.32149	1.02921e-07	9.43949e-07
ribo	MALL	6.95757	1.18896	0.375831	3.16355	0.0015586	0.00531433
ribo	PMP2	95.7151	1.18856	0.148369	8.01082	1.13943e-15	3.21311e-14
ribo	SP140L	798.73	1.18783	0.240795	4.93296	8.09925e-07	6.25646e-06
ribo	MEG3	20159.6	1.18543	0.184616	6.42108	1.35313e-10	1.98774e-09
ribo	AC091917.3	14.7069	1.18516	0.509453	2.32633	0.020001	0.0467573
ribo	AL603910.1	21.8709	1.18444	0.249001	4.75675	1.96731e-06	1.39511e-05
ribo	ZG16B	342.241	1.18383	0.168918	7.00835	2.41143e-12	4.58485e-11
ribo	AC139722.1	8.93787	1.18293	0.413358	2.86176	0.00421299	0.0125077
ribo	ADRA2A	9.59778	1.1825	0.325317	3.6349	0.000278084	0.00117616
ribo	POU5F1B	14.2256	1.1812	0.305368	3.86811	0.000109684	0.000516315
ribo	PTPN7	74.7974	1.17893	0.171917	6.85756	7.00482e-12	1.2337e-10
ribo	AC005899.6	43.9024	1.17869	0.178132	6.61693	3.66729e-11	5.90879e-10
ribo	GOLT1A	27.6387	1.17712	0.363418	3.23903	0.00119939	0.00423499
ribo	AC093206.1	29.6542	1.17708	0.227754	5.16821	2.36351e-07	2.03233e-06
ribo	AC108053.1	9.21509	1.17537	0.489046	2.40339	0.0162439	0.0393127
ribo	SLC2A5	77.6964	1.17494	0.187565	6.26416	3.74835e-10	5.12814e-09
ribo	AC105020.2	11.957	1.17349	0.291475	4.02606	5.67195e-05	0.000284898
ribo	AC131182.1	7.65788	1.1734	0.499466	2.34932	0.018808	0.0444185
ribo	SERPINB10	126.979	1.17333	0.190555	6.15744	7.3928e-10	9.70769e-09
ribo	DNAH5	202.297	1.17303	0.202222	5.80072	6.60315e-09	7.36391e-08
ribo	AC008619.1	21.8991	1.17264	0.317094	3.6981	0.000217223	0.000944893
ribo	CASC19	207.115	1.17247	0.339805	3.45042	0.000559715	0.0021804
ribo	AC073571.1	200.757	1.17184	0.189835	6.17294	6.70313e-10	8.85723e-09
ribo	AC243830.2	11.5562	1.17113	0.387599	3.02149	0.00251531	0.00804237
ribo	AC005692.3	197.161	1.17072	0.205893	5.68605	1.3001e-08	1.3757e-07
ribo	AC078980.1	14.4782	1.17016	0.48473	2.41405	0.0157762	0.0383609
ribo	ZC2HC1B	235.425	1.17009	0.110968	10.5444	5.39171e-26	3.62596e-24
ribo	AC026353.1	8.58719	1.16703	0.393709	2.96419	0.00303481	0.00944941
ribo	AC069410.1	173.084	1.16613	0.128414	9.081	1.07578e-19	4.35196e-18
ribo	AC073323.1	1816.88	1.16578	0.112233	10.3872	2.83699e-25	1.81505e-23
ribo	FAM92B	39.4598	1.16566	0.319499	3.6484	0.000263876	0.00112457
ribo	MSMP	2255.84	1.16547	0.395391	2.94763	0.00320223	0.00989446
ribo	B3GALT5	920.843	1.16534	0.192235	6.06208	1.34372e-09	1.68052e-08
ribo	LRRTM4	5409.23	1.16421	0.219062	5.31454	1.06928e-07	9.7865e-07
ribo	AC068254.1	14.7673	1.16355	0.304626	3.81962	0.000133659	0.000614757
ribo	AC012613.1	46.8333	1.16328	0.423691	2.74559	0.00604018	0.0170399
ribo	ENDOU	22.701	1.16223	0.228486	5.08666	3.64426e-07	3.02385e-06
ribo	CMTM5	6.57711	1.16216	0.402274	2.88897	0.00386505	0.0116084
ribo	MRVI1	135.884	1.16122	0.162851	7.13061	9.99285e-13	1.99819e-11
ribo	LINC00298	18.417	1.16017	0.339255	3.41974	0.000626803	0.00240997
ribo	THBS2	256.289	1.15906	0.184408	6.28529	3.2724e-10	4.52406e-09
ribo	AC022469.1	34.63	1.15893	0.344555	3.36355	0.00076948	0.00288432
ribo	AC091885.2	1105.26	1.15844	0.16953	6.83322	8.30312e-12	1.4507e-10
ribo	STAT6	162.833	1.15819	0.140308	8.25458	1.52434e-16	4.66076e-15
ribo	LINC02795	28.3612	1.15669	0.223262	5.18087	2.20854e-07	1.90843e-06
ribo	AL121894.3	19.8091	1.15497	0.253804	4.55065	5.34813e-06	3.46036e-05
ribo	MRO	28.2169	1.15412	0.220283	5.23927	1.61216e-07	1.4235e-06
ribo	FAM81B	163.505	1.15363	0.140421	8.21549	2.11294e-16	6.36422e-15
ribo	AL449983.1	56.5005	1.15202	0.310269	3.71299	0.000204828	0.000897171
ribo	IL6R-AS1	6.74273	1.15173	0.429262	2.68304	0.00729556	0.0199872
ribo	ACE2	19.5859	1.15169	0.471304	2.44363	0.0145405	0.0358199
ribo	MIR2117HG	8.00387	1.15131	0.491999	2.34006	0.0192809	0.0453359
ribo	Z80897.1	10.6351	1.15102	0.335692	3.42879	0.000606271	0.00234061
ribo	AL596218.1	25.7105	1.15096	0.321564	3.57924	0.000344588	0.00142289
ribo	C4orf50	77.7268	1.15051	0.241979	4.75458	1.98861e-06	1.40907e-05
ribo	PCDH9-AS3	14.0377	1.15022	0.306476	3.75306	0.000174691	0.000780015
ribo	LINC01983	91.6523	1.1494	0.232552	4.94254	7.71093e-07	5.98639e-06
ribo	STRA8	5.63848	1.14929	0.442458	2.59752	0.00938989	0.0247501
ribo	OAS1	697.773	1.14875	0.175354	6.55105	5.71352e-11	8.91085e-10
ribo	FTCD	97.3764	1.14794	0.149871	7.65955	1.8659e-14	4.64619e-13
ribo	METTL7B	394.415	1.1473	0.213023	5.38581	7.21183e-08	6.80193e-07
ribo	LMAN1L	18.4576	1.14666	0.310549	3.69237	0.000222174	0.000963877
ribo	AC138356.1	24.5811	1.14653	0.248228	4.61887	3.85833e-06	2.57958e-05
ribo	AC007009.1	174.917	1.14646	0.149427	7.67235	1.68875e-14	4.21307e-13
ribo	SLC46A2	25.3133	1.14606	0.257394	4.45257	8.48498e-06	5.20926e-05
ribo	AC008067.1	58.6485	1.14564	0.289296	3.96011	7.4914e-05	0.000366146
ribo	PON1	49.1302	1.14464	0.198459	5.76765	8.0383e-09	8.86607e-08
ribo	CLMAT3	199.387	1.14428	0.164267	6.96599	3.26092e-12	6.09856e-11
ribo	SLC22A1	229.521	1.1427	0.161916	7.05734	1.69723e-12	3.29606e-11
ribo	AL161851.2	102.829	1.14239	0.300878	3.79686	0.000146538	0.000666878
ribo	LINC02644	11.3937	1.14181	0.353499	3.23002	0.00123782	0.00435225
ribo	NAALADL2-AS3	54.178	1.13785	0.228978	4.96927	6.72037e-07	5.27027e-06
ribo	AC092691.1	2524.66	1.13707	0.0773615	14.6982	6.6226e-49	1.23504e-46
ribo	CRYAB	1644.03	1.13684	0.177546	6.40303	1.52322e-10	2.21901e-09
ribo	LINC00681	14.1203	1.13583	0.291077	3.90216	9.53392e-05	0.000455063
ribo	TLR8-AS1	83.5515	1.1345	0.185963	6.10066	1.05632e-09	1.34508e-08
ribo	STK32A	1200.68	1.1342	0.227357	4.9886	6.08178e-07	4.8037e-06
ribo	AL162253.1	7.29145	1.13373	0.434544	2.609	0.00908063	0.0240846
ribo	AC026316.5	26.6911	1.13362	0.249546	4.54271	5.55344e-06	3.5805e-05
ribo	PCAT6	277.348	1.13312	0.105988	10.691	1.1215e-26	7.92741e-25
ribo	LINC02296	15.7103	1.13283	0.337093	3.36059	0.000777761	0.00291038
ribo	AC005019.2	14.3888	1.13277	0.296941	3.8148	0.000136295	0.000625786
ribo	AC068205.1	7.0769	1.1311	0.450841	2.50887	0.0121118	0.0306436
ribo	AP005671.1	41.898	1.13066	0.411702	2.74632	0.00602682	0.0170147
ribo	AC092159.1	6.8182	1.12974	0.462604	2.44213	0.0146008	0.0359315
ribo	AC009495.3	7.72057	1.12917	0.377312	2.99267	0.00276546	0.00871707
ribo	SEMG1	28.261	1.1288	0.362826	3.11112	0.00186381	0.00620836
ribo	PCDH9-AS2	359.324	1.12857	0.227497	4.96083	7.01941e-07	5.48352e-06
ribo	AC005692.1	11.3075	1.12746	0.345811	3.26032	0.00111286	0.00396888
ribo	AC005908.3	30.14	1.12595	0.189052	5.95575	2.5888e-09	3.09702e-08
ribo	GPR37L1	176.216	1.12581	0.170698	6.59536	4.24228e-11	6.75247e-10
ribo	AC015983.2	438.89	1.12579	0.211605	5.32023	1.03636e-07	9.49842e-07
ribo	ADIRF	12.4874	1.12385	0.357135	3.14685	0.00165042	0.00558817
ribo	CD300A	13.319	1.12316	0.374306	3.00064	0.00269412	0.00853004
ribo	HSD11B1	22.6329	1.12257	0.300142	3.74012	0.000183932	0.000815462
ribo	CFI	3310.48	1.12232	0.300975	3.72894	0.000192288	0.000847225
ribo	SLC43A2	661.968	1.11982	0.110587	10.1261	4.2319e-24	2.46736e-22
ribo	AC009975.1	885.941	1.11906	0.255907	4.37292	1.22596e-05	7.25724e-05
ribo	BOLL	11.6931	1.11902	0.367514	3.04484	0.00232801	0.00751474
ribo	AC016642.1	162.365	1.11897	0.289275	3.86817	0.000109655	0.000516271
ribo	GGT5	6.97877	1.11863	0.373036	2.99873	0.00271111	0.00857763
ribo	AC092118.1	28.4187	1.11743	0.300208	3.72217	0.000197514	0.000868357
ribo	SLC1A1	646.326	1.11737	0.167277	6.67978	2.393e-11	3.94014e-10
ribo	AC108472.1	104.614	1.11549	0.311513	3.58089	0.000342427	0.00141508
ribo	ERMN	29.2625	1.11546	0.266409	4.18703	2.82625e-05	0.000152851
ribo	NAALADL2-AS1	11.4502	1.11273	0.437589	2.54286	0.0109948	0.0282858
ribo	LINC01484	33.2734	1.11169	0.378277	2.93882	0.00329466	0.0101171
ribo	ZNF630-AS1	53.1031	1.11089	0.320759	3.46332	0.000533549	0.00209086
ribo	LINC02226	327.062	1.11061	0.208422	5.32868	9.89295e-08	9.102e-07
ribo	LINC01992	6.01029	1.10971	0.415775	2.66902	0.00760724	0.0207245
ribo	HSD11B1-AS1	60.7078	1.10907	0.19625	5.65133	1.59213e-08	1.66065e-07
ribo	AC006355.2	177.341	1.10863	0.24251	4.5715	4.84251e-06	3.16593e-05
ribo	GDF6	46.3522	1.1065	0.267564	4.13545	3.54257e-05	0.000186902
ribo	AC093334.1	44.9023	1.10591	0.368635	3.00001	0.00269972	0.00854572
ribo	ITIH4	107.699	1.10537	0.163218	6.7724	1.26662e-11	2.15992e-10
ribo	FZD10	34.4904	1.10509	0.306096	3.61027	0.000305878	0.00128054
ribo	LY96	92.928	1.10488	0.132178	8.35903	6.32334e-17	2.00812e-15
ribo	RSPO4	74.5689	1.10457	0.25429	4.34375	1.40074e-05	8.17953e-05
ribo	AC025475.1	13.1875	1.10437	0.384591	2.87155	0.00408465	0.0121761
ribo	LINC01794	29.9701	1.1043	0.338659	3.26081	0.00111093	0.00396307
ribo	WNK4	1728.98	1.10429	0.262838	4.20142	2.65244e-05	0.000144761
ribo	MOG	9.6531	1.10365	0.356436	3.09634	0.00195927	0.00647631
ribo	AC087627.1	40.0699	1.10296	0.192312	5.73526	9.7361e-09	1.05249e-07
ribo	CRYGA	13.86	1.10292	0.347847	3.17071	0.00152068	0.00519708
ribo	AC005209.1	13.6446	1.10207	0.358713	3.07229	0.00212424	0.00693875
ribo	SLC13A1	47.2936	1.10151	0.376892	2.92261	0.00347109	0.010583
ribo	MCTP2	806.127	1.10114	0.194428	5.66351	1.48304e-08	1.55489e-07
ribo	CCDC26	343.486	1.10056	0.147036	7.48494	7.15773e-14	1.66855e-12
ribo	ITGB5-AS1	516.37	1.10011	0.263579	4.17374	2.99634e-05	0.000161056
ribo	FXYD1	13.1925	1.0998	0.352535	3.11969	0.00181041	0.00605735
ribo	B3GNT6	11.868	1.09913	0.358707	3.06415	0.00218287	0.00710555
ribo	AC090692.3	63.361	1.0991	0.306085	3.59085	0.000329603	0.00136832
ribo	LINC02598	31.7548	1.09885	0.32604	3.37029	0.00075088	0.00282224
ribo	AL139231.1	9.69267	1.09869	0.343542	3.19811	0.00138329	0.00479295
ribo	AC005224.2	472.714	1.09813	0.171397	6.4069	1.48504e-10	2.16699e-09
ribo	AC005050.3	19.2668	1.098	0.462864	2.37219	0.0176828	0.0421828
ribo	AC064805.2	10.4575	1.09751	0.456144	2.40607	0.0161252	0.0390614
ribo	LINC00545	8.24739	1.09722	0.356899	3.07432	0.00210982	0.00690278
ribo	AP005131.1	22.6399	1.09307	0.236777	4.61644	3.90383e-06	2.60867e-05
ribo	CEBPD	232.676	1.09284	0.146165	7.47677	7.61702e-14	1.76934e-12
ribo	AP001978.1	16.7606	1.09235	0.473383	2.30755	0.0210244	0.0487251
ribo	KRT7	42.5511	1.09223	0.180433	6.05336	1.41854e-09	1.76445e-08
ribo	AC104009.1	26.247	1.09202	0.389476	2.80383	0.00504992	0.0145921
ribo	TMPRSS11A	70.5689	1.09167	0.250707	4.35435	1.33461e-05	7.82989e-05
ribo	AC092834.1	10.1234	1.0911	0.372472	2.92935	0.00339675	0.0103918
ribo	TGM2	540.83	1.09068	0.284551	3.833	0.000126589	0.000586342
ribo	AC096719.1	418.521	1.08972	0.13619	8.00151	1.22902e-15	3.44899e-14
ribo	LINC00159	602.056	1.08961	0.201629	5.40403	6.51609e-08	6.19677e-07
ribo	FGFBP2	218.48	1.08887	0.249275	4.36815	1.25306e-05	7.3927e-05
ribo	AC090206.1	22.2881	1.08704	0.240006	4.52922	5.92017e-06	3.78301e-05
ribo	FBXO32	310.693	1.08702	0.103184	10.5348	5.97015e-26	4.00472e-24
ribo	AC244517.12	7.50432	1.08641	0.340542	3.19024	0.00142156	0.00490679
ribo	SAMD9L	1530.59	1.08596	0.169988	6.38846	1.67564e-10	2.41429e-09
ribo	LHCGR	136.836	1.08509	0.226284	4.79527	1.62458e-06	1.18006e-05
ribo	GBP3	375.622	1.08452	0.187699	5.77798	7.56048e-09	8.36009e-08
ribo	AC008056.1	858.756	1.08378	0.258151	4.19823	2.69007e-05	0.000146546
ribo	SEMA4A	140.099	1.08322	0.273511	3.96043	7.48155e-05	0.0003658
ribo	ESPN	16.0496	1.0817	0.318938	3.39155	0.000694976	0.00263814
ribo	LINC01812	71.9653	1.08126	0.304409	3.552	0.00038231	0.00155713
ribo	TMEM246-AS1	90.1515	1.08048	0.27734	3.89589	9.78392e-05	0.000465813
ribo	AL592424.1	16.1052	1.08032	0.341429	3.16411	0.00155556	0.00530524
ribo	ATP12A	198.269	1.08031	0.143736	7.51589	5.65244e-14	1.32944e-12
ribo	LINC00211	9.26272	1.08021	0.383819	2.81439	0.00488702	0.0141931
ribo	LUM	32.306	1.07969	0.284822	3.79076	0.000150187	0.000681476
ribo	AC104335.2	32.224	1.07955	0.284077	3.80019	0.000144587	0.000659141
ribo	LINC02306	2422.9	1.07951	0.106806	10.1072	5.13522e-24	2.9612e-22
ribo	PACRG-AS3	56.6575	1.07932	0.263036	4.10331	4.07273e-05	0.000212048
ribo	CEACAM1	357.343	1.07831	0.118503	9.09948	9.07613e-20	3.69438e-18
ribo	AC078883.2	7.89774	1.07802	0.397315	2.71325	0.0066626	0.0185311
ribo	PBXIP1	1591.81	1.07765	0.125924	8.55792	1.14921e-17	3.87913e-16
ribo	AC018643.1	14.3921	1.07634	0.330213	3.25952	0.001116	0.00397955
ribo	AC003659.1	22.6995	1.0757	0.358837	2.99775	0.00271977	0.00859955
ribo	TNFSF4	65.4498	1.07551	0.181586	5.92288	3.16355e-09	3.74298e-08
ribo	TMEM233	1288.03	1.07369	0.250238	4.29069	1.78117e-05	0.000101552
ribo	C5orf67	431.644	1.07294	0.278996	3.84573	0.000120196	0.000559984
ribo	IFITM10	57.9347	1.07254	0.219953	4.87624	1.08125e-06	8.1287e-06
ribo	AC079163.2	17.818	1.07244	0.300667	3.56686	0.000361284	0.00148321
ribo	DLG2	22882.8	1.07213	0.1323	8.10382	5.32583e-16	1.54743e-14
ribo	NREP-AS1	17.2027	1.07128	0.403006	2.65823	0.00785528	0.0212614
ribo	AC104083.1	24.39	1.07069	0.270087	3.96423	7.36343e-05	0.000360628
ribo	CECR3	99.9949	1.06996	0.223945	4.77781	1.77219e-06	1.2754e-05
ribo	PNMA3	43.0106	1.06963	0.228956	4.67176	2.98631e-06	2.04546e-05
ribo	RAI2	577.376	1.06962	0.255948	4.17905	2.92727e-05	0.000157795
ribo	KCTD8	625.089	1.06878	0.262874	4.06576	4.7877e-05	0.000244737
ribo	AL035587.3	12.0866	1.06514	0.408203	2.60934	0.00907164	0.0240657
ribo	TRIM38	106.174	1.06369	0.202756	5.24615	1.55313e-07	1.37646e-06
ribo	TSGA10IP	9.0369	1.06348	0.386642	2.75056	0.00594931	0.0168248
ribo	GALNT15	125.729	1.06256	0.166449	6.38372	1.72833e-10	2.48476e-09
ribo	AL359220.1	6.08311	1.06219	0.457687	2.32078	0.0202985	0.0473433
ribo	AKR1B10	110.531	1.06164	0.3085	3.44131	0.000578902	0.00224417
ribo	GBP2	119.237	1.06088	0.217261	4.88299	1.04491e-06	7.89534e-06
ribo	IL6R	160.219	1.06016	0.171259	6.19039	6.00139e-10	7.99425e-09
ribo	ANGPT1	662.898	1.06007	0.0996357	10.6395	1.95272e-26	1.36561e-24
ribo	SCML4	49.3796	1.05948	0.288567	3.67151	0.00024112	0.00103786
ribo	LINC02316	288.287	1.0594	0.22452	4.7185	2.37589e-06	1.6567e-05
ribo	FAM110C	175.45	1.05919	0.219851	4.81776	1.45182e-06	1.06487e-05
ribo	LINC02746	9.09634	1.0586	0.377589	2.80358	0.0050538	0.0145994
ribo	AC105230.1	33.0191	1.05812	0.235495	4.49318	7.01671e-06	4.39401e-05
ribo	HPN	23.9378	1.05713	0.339838	3.11069	0.00186648	0.00621365
ribo	PSORS1C1	530.708	1.05616	0.205867	5.13029	2.89295e-07	2.45466e-06
ribo	LINC01366	12.39	1.05607	0.39107	2.70045	0.00692449	0.019136
ribo	BTBD17	2452.4	1.05547	0.117756	8.96321	3.15372e-19	1.23587e-17
ribo	HHATL	28.1455	1.05514	0.207137	5.09392	3.50728e-07	2.92588e-06
ribo	POLN	119.057	1.05466	0.153634	6.86473	6.66153e-12	1.17718e-10
ribo	DOCK4-AS1	324.868	1.05159	0.142411	7.38418	1.53398e-13	3.43285e-12
ribo	GPR27	31.4609	1.05138	0.248736	4.22688	2.36955e-05	0.000131118
ribo	NR1H4	32.3987	1.05098	0.238323	4.40991	1.03414e-05	6.21551e-05
ribo	TMOD1	867.647	1.05087	0.235758	4.45741	8.29568e-06	5.10854e-05
ribo	PCDHB12	128.334	1.05002	0.096048	10.9322	8.08368e-28	6.12566e-26
ribo	CPNE5	1126.78	1.04992	0.141509	7.41951	1.17556e-13	2.67863e-12
ribo	LINC00606	19.6247	1.0498	0.305643	3.43473	0.000593148	0.00229534
ribo	SRPK3	35.9505	1.04954	0.203682	5.15281	2.56606e-07	2.19501e-06
ribo	SULT1C4	171.1	1.04889	0.148907	7.04392	1.86909e-12	3.61912e-11
ribo	TNN	131.078	1.04809	0.126127	8.30983	9.58407e-17	2.98594e-15
ribo	AL022318.5	37.7887	1.04745	0.235219	4.4531	8.46392e-06	5.20118e-05
ribo	Z99774.1	48.3387	1.04711	0.162035	6.46222	1.03175e-10	1.54498e-09
ribo	AC124312.5	44.4314	1.04693	0.31682	3.30448	0.000951525	0.0034641
ribo	AP002528.1	16.7266	1.04661	0.362667	2.88587	0.00390339	0.0117035
ribo	AL392024.1	9.97512	1.04651	0.428513	2.44218	0.0145988	0.03593
ribo	AC024145.1	1329.11	1.04539	0.243511	4.29298	1.76288e-05	0.000100589
ribo	AC010273.3	110.164	1.0452	0.236213	4.42484	9.65137e-06	5.83945e-05
ribo	EXTL1	23.0459	1.0447	0.27627	3.78143	0.000155933	0.000704148
ribo	RGS11	18.2484	1.04455	0.271745	3.84386	0.000121114	0.000563515
ribo	ABCB11	33.9932	1.04436	0.190255	5.48928	4.03584e-08	3.97462e-07
ribo	AC093879.1	1738.03	1.0437	0.243819	4.28062	1.8637e-05	0.000105867
ribo	ACOXL-AS1	15.328	1.04334	0.254232	4.10387	4.06292e-05	0.000211595
ribo	AC092153.1	27.1173	1.04329	0.205652	5.07309	3.91411e-07	3.22335e-06
ribo	CASC8	286.887	1.04255	0.270896	3.84852	0.000118836	0.000554631
ribo	AP001625.3	10.4816	1.04049	0.322132	3.23	0.0012379	0.00435225
ribo	AC087235.1	7.4592	1.04024	0.412676	2.52071	0.0117119	0.0298184
ribo	ADAM21	23.2277	1.04003	0.258236	4.02745	5.63857e-05	0.000283383
ribo	ERP27	159.616	1.03926	0.323902	3.20856	0.00133402	0.00464117
ribo	NFAM1	407.418	1.03864	0.140601	7.38711	1.50059e-13	3.36673e-12
ribo	AC016907.2	51.2255	1.03831	0.187956	5.52425	3.30901e-08	3.2946e-07
ribo	DEPTOR	450.213	1.03804	0.200774	5.17018	2.33866e-07	2.01228e-06
ribo	AP005205.2	23.6839	1.03705	0.249036	4.16425	3.12379e-05	0.000167223
ribo	PACRG-AS1	7.7219	1.03704	0.400062	2.59219	0.00953661	0.0250715
ribo	LINC00671	6.19684	1.03699	0.392571	2.64154	0.00825289	0.0221774
ribo	LINC00642	43.6445	1.03677	0.218603	4.74269	2.10901e-06	1.48597e-05
ribo	SERPINI1	1787.89	1.0367	0.157341	6.5889	4.43103e-11	7.01468e-10
ribo	AP000265.1	32.0069	1.03663	0.262399	3.9506	7.79565e-05	0.000379394
ribo	CTSO	438.559	1.03656	0.114783	9.03063	1.7069e-19	6.81075e-18
ribo	LINC02234	235.438	1.03628	0.152721	6.78546	1.15719e-11	1.98877e-10
ribo	LINC02724	8.11075	1.03563	0.422177	2.45308	0.0141639	0.03504
ribo	SLC25A34-AS1	17.8904	1.03526	0.283208	3.65547	0.000256708	0.00109723
ribo	S100B	18490.7	1.03466	0.0922335	11.2179	3.33142e-29	2.78094e-27
ribo	AL133268.4	76.2168	1.03429	0.278661	3.71162	0.000205935	0.000901136
ribo	LINC02326	48.6854	1.03401	0.33585	3.0788	0.0020784	0.00681269
ribo	TRPC7-AS1	13.9138	1.03362	0.322104	3.20895	0.00133219	0.00463603
ribo	TP53AIP1	18.8378	1.03325	0.272119	3.79706	0.000146421	0.000666461
ribo	FYB1	1290.77	1.03272	0.20811	4.96239	6.96307e-07	5.44922e-06
ribo	MIAT	1556.54	1.0319	0.103942	9.92765	3.15619e-23	1.729e-21
ribo	LINC01902	21.2852	1.03175	0.412243	2.50278	0.0123221	0.0311159
ribo	AL353759.1	189.656	1.03133	0.309812	3.32889	0.00087194	0.00321161
ribo	ENPP2	399.942	1.03129	0.136212	7.57124	3.69672e-14	8.8853e-13
ribo	AC010280.1	84.075	1.03097	0.275229	3.74587	0.000179771	0.000799168
ribo	TDO2	32.4028	1.0307	0.362009	2.84716	0.00441118	0.0129876
ribo	LINC00290	32.5149	1.02986	0.289386	3.55877	0.000372602	0.00152184
ribo	AL079307.1	37.5895	1.02982	0.329627	3.12421	0.00178285	0.00597579
ribo	AL355612.1	293.077	1.02973	0.250826	4.10537	4.03672e-05	0.000210398
ribo	IL13	12.4285	1.02935	0.344062	2.99176	0.00277377	0.00873906
ribo	AC068473.4	5.22781	1.0291	0.418202	2.46077	0.0138639	0.0343841
ribo	AC104827.1	1679.9	1.02901	0.194139	5.30037	1.15566e-07	1.04823e-06
ribo	APOD	354.715	1.02897	0.245158	4.19717	2.70268e-05	0.000147106
ribo	AL355835.1	23.8882	1.0289	0.353596	2.90981	0.00361645	0.0109594
ribo	AC008883.2	16.9311	1.02885	0.300171	3.42753	0.000609097	0.00235014
ribo	AC022509.5	16.6425	1.02843	0.272039	3.78047	0.000156535	0.000706381
ribo	FGF23	28.0899	1.02811	0.248815	4.13205	3.59547e-05	0.000189389
ribo	AC009063.2	31.8324	1.02802	0.282891	3.63398	0.000279087	0.00117908
ribo	AP002852.1	83.5258	1.02652	0.115187	8.91176	5.02293e-19	1.93379e-17
ribo	IGFBP7-AS1	157.026	1.02645	0.126549	8.1111	5.01644e-16	1.46077e-14
ribo	AF127577.3	34.4772	1.0263	0.24346	4.21548	2.49246e-05	0.000137169
ribo	PCDHB8	52.3727	1.02553	0.272611	3.76187	0.000168646	0.00075623
ribo	CPA4	17.1669	1.02536	0.318607	3.21826	0.0012897	0.00451028
ribo	BCO1	253.878	1.0253	0.252957	4.05325	5.05113e-05	0.000256663
ribo	HP	26.2426	1.02525	0.339753	3.01763	0.00254761	0.00813175
ribo	ADH6	43.4892	1.0252	0.271859	3.77109	0.000162537	0.000730707
ribo	AC008551.1	27.9854	1.02484	0.230158	4.45278	8.4767e-06	5.20539e-05
ribo	AC007391.3	13.4555	1.02482	0.38137	2.6872	0.00720532	0.0197708
ribo	Z82195.3	10.478	1.02437	0.32394	3.16222	0.0015657	0.00533636
ribo	AC141930.1	8.22786	1.02367	0.344249	2.97364	0.00294292	0.00919926
ribo	AC091563.1	65.4491	1.02366	0.2003	5.11065	3.21046e-07	2.69853e-06
ribo	TTC29	11.8713	1.02338	0.292685	3.49652	0.000471361	0.00187652
ribo	HLX	110.989	1.02308	0.1757	5.82287	5.78446e-09	6.51402e-08
ribo	LINC00639	985.515	1.02302	0.22126	4.62359	3.77158e-06	2.52672e-05
ribo	AC008121.2	9.41674	1.02301	0.354358	2.88694	0.00389005	0.0116741
ribo	MMP15	237.608	1.02297	0.189323	5.40334	6.54106e-08	6.21377e-07
ribo	LINC01094	86.9161	1.02209	0.231747	4.41036	1.03198e-05	6.2039e-05
ribo	AC060834.2	47.8168	1.02196	0.332817	3.07062	0.00213615	0.00697095
ribo	PTPN20	9.54505	1.02117	0.40906	2.49639	0.0125466	0.0315918
ribo	Z93403.1	82.8128	1.02031	0.263325	3.87471	0.00010675	0.00050413
ribo	AC005699.1	20.5424	1.01997	0.280721	3.63338	0.000279736	0.00118163
ribo	PCAT4	55.4412	1.01895	0.158048	6.44712	1.13994e-10	1.6954e-09
ribo	AC093675.1	143.711	1.01893	0.0999246	10.1969	2.04598e-24	1.2311e-22
ribo	SERPINI2	254.004	1.01797	0.175264	5.80822	6.31412e-09	7.07112e-08
ribo	AC244517.1	154.74	1.01689	0.10671	9.52946	1.58099e-21	7.49046e-20
ribo	AC022182.2	60.9015	1.01677	0.296498	3.42925	0.000605246	0.00233699
ribo	AC068633.1	289.537	1.01649	0.174754	5.8167	6.00203e-09	6.75036e-08
ribo	CCN4	4556.76	1.01605	0.161983	6.27259	3.55094e-10	4.88347e-09
ribo	ZBBX	41.3068	1.01585	0.198004	5.13047	2.8902e-07	2.45391e-06
ribo	AC110058.1	27.3552	1.01527	0.369541	2.74739	0.00600719	0.0169666
ribo	ICA1	2932.31	1.01511	0.097042	10.4605	1.31093e-25	8.51132e-24
ribo	LINC02290	13.4752	1.01429	0.274531	3.69462	0.000220215	0.000956168
ribo	AC078785.2	26.9598	1.01418	0.316262	3.20678	0.00134229	0.00466626
ribo	SEMA3C	1948.67	1.01381	0.162753	6.22915	4.68961e-10	6.35963e-09
ribo	TRAPPC3L	125.196	1.01311	0.169459	5.97848	2.25233e-09	2.71674e-08
ribo	LINC02775	82.8852	1.01205	0.126775	7.98302	1.42794e-15	3.97329e-14
ribo	KIAA1211L	4086.25	1.01202	0.197938	5.11283	3.17365e-07	2.67129e-06
ribo	SRGAP3-AS4	521.568	1.01181	0.195133	5.18523	2.15753e-07	1.86803e-06
ribo	AC137561.1	21.1576	1.01181	0.282438	3.5824	0.000340453	0.00140825
ribo	LINC00836	21.978	1.01159	0.304163	3.32581	0.000881624	0.00324228
ribo	AC090192.2	23.2148	1.01092	0.216819	4.66251	3.12375e-06	2.12685e-05
ribo	ARHGDIG	75.8821	1.01008	0.248532	4.06419	4.82001e-05	0.000246341
ribo	AC145212.1	11.9527	1.00973	0.421466	2.39575	0.0165862	0.0399646
ribo	AC017006.2	6.63023	1.00945	0.407534	2.47697	0.0132504	0.0330883
ribo	TMEM132B	5277.79	1.00932	0.292737	3.44789	0.000564993	0.00219885
ribo	LRP1	8892.39	1.0088	0.101934	9.89661	4.30622e-23	2.32033e-21
ribo	AC020551.1	139.862	1.00876	0.106767	9.44823	3.44617e-21	1.58422e-19
ribo	ADAMTS9-AS1	368.627	1.0086	0.22805	4.42273	9.74617e-06	5.89004e-05
ribo	AP001172.2	43.6617	1.00829	0.265215	3.80179	0.000143652	0.000655674
ribo	2024-12-01	3408.31	1.00696	0.236991	4.24892	2.14806e-05	0.000120024
ribo	ADH4	211.831	1.00472	0.248642	4.04082	5.32646e-05	0.000269708
ribo	S100A16	217.863	1.00472	0.139083	7.22387	5.05294e-13	1.0462e-11
ribo	PCDH9-AS4	54.0142	1.00458	0.288549	3.48148	0.000498659	0.00197058
ribo	AC104825.1	88.8333	1.00396	0.146584	6.84904	7.43476e-12	1.30593e-10
ribo	AP000866.5	8.3255	1.00303	0.436407	2.29838	0.02154	0.0497054
ribo	AGT	2434.17	1.00294	0.160007	6.26811	3.65456e-10	5.00764e-09
ribo	PCDH11X	6693.83	1.0028	0.212542	4.71811	2.3804e-06	1.6594e-05
ribo	SLC30A2	8.09514	1.0021	0.337644	2.96791	0.00299828	0.00934674
ribo	CRYBB3	25.1881	1.00203	0.305137	3.28385	0.00102398	0.00369078
ribo	AC097515.1	135.514	1.0019	0.179756	5.57368	2.49415e-08	2.52342e-07
ribo	CES3	43.0811	1.00154	0.302594	3.30986	0.000933424	0.00340422
ribo	SLC9A9-AS1	55.5436	1.00147	0.243325	4.11578	3.8588e-05	0.000202005
ribo	AC024901.1	1612.22	1.00007	0.138919	7.19892	6.06891e-13	1.24576e-11
ribo	Z93241.1	309.457	-1.0046	0.18513	-5.42649	5.74725e-08	5.52353e-07
ribo	HIST1H4E	1056.89	-1.00476	0.145498	-6.90567	4.99659e-12	8.98054e-11
ribo	HIST1H2BJ	807.799	-1.00478	0.394292	-2.54831	0.0108247	0.0279001
ribo	EBF2	4668.1	-1.00485	0.10508	-9.56278	1.14639e-21	5.49078e-20
ribo	AC011498.3	13.0153	-1.00496	0.290724	-3.45677	0.00054669	0.00213631
ribo	AC233280.1	154.446	-1.00527	0.148074	-6.78895	1.12953e-11	1.94251e-10
ribo	ANP32B	15122.7	-1.00587	0.113545	-8.85877	8.09015e-19	3.03035e-17
ribo	RAB39A	1219.93	-1.00617	0.136188	-7.38808	1.48966e-13	3.34506e-12
ribo	AC007952.4	2722.17	-1.0063	0.233902	-4.30221	1.691e-05	9.67887e-05
ribo	HTR1D	42.1841	-1.00638	0.373899	-2.69157	0.00711162	0.0195545
ribo	PURPL	863.547	-1.00765	0.276972	-3.63808	0.000274675	0.00116437
ribo	TFDP1	5158.83	-1.00767	0.101806	-9.89797	4.24826e-23	2.2938e-21
ribo	PIM1	652.046	-1.00809	0.16135	-6.24783	4.16193e-10	5.66449e-09
ribo	AC051619.8	43.055	-1.00839	0.201779	-4.99749	5.80802e-07	4.62233e-06
ribo	MYO19	4197.74	-1.00956	0.0493691	-20.4492	6.10426e-93	4.45865e-90
ribo	CHST1	17.3434	-1.01133	0.428215	-2.36172	0.0181902	0.0431688
ribo	CTSV	680.87	-1.01458	0.217182	-4.67155	2.98935e-06	2.04647e-05
ribo	RFC2	5236.46	-1.01479	0.114501	-8.8627	7.80986e-19	2.92953e-17
ribo	RNASEH2A	271.687	-1.0155	0.136707	-7.4283	1.10002e-13	2.51086e-12
ribo	SKP2	2565.64	-1.01626	0.0578188	-17.5766	3.72498e-69	1.36039e-66
ribo	LAMC3	121.548	-1.01913	0.250504	-4.06832	4.73524e-05	0.000242338
ribo	DDIAS	1521.81	-1.02177	0.289836	-3.52536	0.00042291	0.00170245
ribo	EXOSC9	2470.23	-1.02255	0.105231	-9.71726	2.54545e-22	1.28964e-20
ribo	AGBL5-AS1	10.0214	-1.02333	0.307843	-3.3242	0.000886714	0.00325963
ribo	AS3MT	254.681	-1.02353	0.112497	-9.09832	9.17371e-20	3.72833e-18
ribo	CBX2	1339.43	-1.02485	0.0929648	-11.0241	2.92439e-28	2.27406e-26
ribo	ATAD5	5158.45	-1.02529	0.143709	-7.13445	9.71731e-13	1.94605e-11
ribo	STOML3	244.914	-1.02739	0.15708	-6.54053	6.13017e-11	9.53239e-10
ribo	TUBG1	4110.74	-1.02839	0.0665304	-15.4575	6.71751e-54	1.44784e-51
ribo	RUSC1	951.987	-1.02855	0.146715	-7.01053	2.37425e-12	4.51744e-11
ribo	DHRS13	717.391	-1.02944	0.129333	-7.95958	1.7262e-15	4.7679e-14
ribo	TTPA	419.546	-1.02959	0.221894	-4.64002	3.4838e-06	2.34889e-05
ribo	CACNG5	108.285	-1.02975	0.258257	-3.98733	6.68214e-05	0.000330463
ribo	HMGB1	102573	-1.02976	0.0667528	-15.4264	1.08754e-53	2.28775e-51
ribo	B4GALNT1	17189.7	-1.02977	0.188662	-5.45825	4.80855e-08	4.68299e-07
ribo	CNTLN	9759.67	-1.03183	0.163651	-6.30507	2.88059e-10	4.02686e-09
ribo	CKAP2	6015.86	-1.03224	0.0610769	-16.9007	4.44847e-64	1.37615e-61
ribo	CHRDL2	11.8913	-1.0334	0.299951	-3.44523	0.000570575	0.00221647
ribo	PRTFDC1	2178.92	-1.03402	0.140883	-7.33954	2.14331e-13	4.67703e-12
ribo	SHISA3	7.38894	-1.03599	0.381127	-2.71823	0.00656316	0.0182932
ribo	CARHSP1	6626.94	-1.0365	0.0892454	-11.614	3.49754e-31	3.27288e-29
ribo	AC106820.6	24.7138	-1.03685	0.288412	-3.59504	0.000324344	0.00135032
ribo	AC012073.1	51.6576	-1.03872	0.312581	-3.32305	0.000890382	0.00327037
ribo	DSCC1	1453.66	-1.04018	0.253828	-4.09799	4.16755e-05	0.000216274
ribo	CHAT	13.6629	-1.04326	0.355708	-2.93291	0.00335798	0.0102864
ribo	AP000944.7	295.075	-1.04495	0.185375	-5.63695	1.73091e-08	1.79614e-07
ribo	LKAAEAR1	201.195	-1.04548	0.165737	-6.30808	2.82522e-10	3.95787e-09
ribo	DNMT3B	277.378	-1.0461	0.166343	-6.28881	3.199e-10	4.43894e-09
ribo	CLGN	3017.17	-1.04624	0.189747	-5.51386	3.5104e-08	3.48324e-07
ribo	AL022341.2	29.6405	-1.05019	0.203296	-5.16583	2.39379e-07	2.055e-06
ribo	FAM72B	147.928	-1.05084	0.0963036	-10.9117	1.01312e-27	7.63327e-26
ribo	AL356481.3	16.3954	-1.0513	0.335425	-3.13424	0.00172302	0.00580484
ribo	KIF20B	3261.14	-1.0525	0.171044	-6.15337	7.58531e-10	9.94791e-09
ribo	AL133215.2	145.983	-1.05344	0.206065	-5.11218	3.18456e-07	2.67876e-06
ribo	RMI2	1963.19	-1.05431	0.090889	-11.5999	4.12347e-31	3.81784e-29
ribo	IL1A	17.5154	-1.05599	0.290248	-3.63823	0.000274514	0.00116387
ribo	ECT2	6751.88	-1.05669	0.0371217	-28.4655	3.1337e-178	1.64801e-174
ribo	STARD8	213.179	-1.05815	0.114842	-9.21395	3.14331e-20	1.33097e-18
ribo	ANP32E	8334.89	-1.05898	0.0482764	-21.9358	1.1834e-106	1.07301e-103
ribo	AL132655.3	1987.54	-1.05949	0.255441	-4.14768	3.35864e-05	0.000178415
ribo	IL2RB	45.7127	-1.0626	0.239199	-4.44235	8.89805e-06	5.43368e-05
ribo	RPA3	14089.2	-1.06318	0.0848515	-12.5299	5.1246e-36	5.96245e-34
ribo	AL645608.7	104.51	-1.06441	0.190071	-5.60009	2.14242e-08	2.19715e-07
ribo	SYNE2	14850.1	-1.06556	0.0934365	-11.4041	3.98972e-30	3.53231e-28
ribo	PCK2	889.444	-1.06641	0.190633	-5.59407	2.21801e-08	2.26584e-07
ribo	HMGA1	3526.21	-1.06698	0.109469	-9.74687	1.90237e-22	9.69436e-21
ribo	AL023495.1	10.8061	-1.06738	0.446694	-2.3895	0.0168711	0.0405471
ribo	LRRC45	467.467	-1.06894	0.132599	-8.06145	7.53927e-16	2.15484e-14
ribo	SMC2	7184.68	-1.07118	0.15271	-7.01445	2.30851e-12	4.4019e-11
ribo	AQP5	23.9257	-1.07167	0.439639	-2.43761	0.0147847	0.0363018
ribo	MTFR2	468.28	-1.07206	0.243337	-4.40564	1.05472e-05	6.31896e-05
ribo	SPSB4	738.719	-1.07402	0.223842	-4.7981	1.60176e-06	1.16542e-05
ribo	SUN2	729.503	-1.07451	0.0650526	-16.5176	2.7408e-61	7.50722e-59
ribo	DTYMK	10133.2	-1.07586	0.0617979	-17.4093	7.00767e-68	2.42456e-65
ribo	TUBB	53768	-1.07598	0.0968854	-11.1057	1.17678e-28	9.60972e-27
ribo	HIST1H2BC	715.231	-1.07726	0.29092	-3.70293	0.000213123	0.000928596
ribo	CTCFL	33.5235	-1.07976	0.254168	-4.2482	2.15495e-05	0.000120358
ribo	LMNB2	3861.58	-1.08153	0.0681676	-15.8657	1.09526e-56	2.59457e-54
ribo	POGLUT3	2043.26	-1.08266	0.0649058	-16.6805	1.81843e-62	5.19734e-60
ribo	GLI1	30462	-1.08575	0.195799	-5.54522	2.93587e-08	2.94427e-07
ribo	NT5M	1460.46	-1.08847	0.130432	-8.34514	7.11319e-17	2.25351e-15
ribo	HAUS8	1864.34	-1.09048	0.110113	-9.90327	4.02872e-23	2.17974e-21
ribo	CRHR1	12.4168	-1.09132	0.422748	-2.58149	0.00983761	0.0257521
ribo	ACYP1	3835.91	-1.09175	0.128499	-8.4962	1.95905e-17	6.47964e-16
ribo	AC012533.1	23.8052	-1.09178	0.286995	-3.80418	0.000142272	0.000649939
ribo	ARNTL2	1754.02	-1.09196	0.144986	-7.53147	5.01732e-14	1.1843e-12
ribo	LINC02137	20.7864	-1.09294	0.223931	-4.88072	1.057e-06	7.97719e-06
ribo	MMS22L	6993.4	-1.0936	0.0508007	-21.5274	8.62945e-103	6.8761e-100
ribo	REXO5	791.805	-1.09419	0.171946	-6.36359	1.97095e-10	2.81511e-09
ribo	RBBP8	6377.26	-1.09463	0.0799376	-13.6935	1.11032e-42	1.62199e-40
ribo	DERL3	147.416	-1.09478	0.161887	-6.76263	1.35506e-11	2.30325e-10
ribo	GAREM2	1317.2	-1.09612	0.21573	-5.08098	3.75488e-07	3.102e-06
ribo	BARD1	7220.75	-1.09725	0.116374	-9.42865	4.15406e-21	1.90298e-19
ribo	TFPI2	254.153	-1.09912	0.190139	-5.7806	7.4435e-09	8.24112e-08
ribo	AC005180.2	17.6527	-1.10008	0.254632	-4.32029	1.55823e-05	8.99138e-05
ribo	SVIP	5558.8	-1.1001	0.122237	-8.99974	2.26252e-19	8.93289e-18
ribo	DNMT1	10527.2	-1.10049	0.0582624	-18.8885	1.41747e-79	6.7768e-77
ribo	PRC1-AS1	352.726	-1.1038	0.250034	-4.41458	1.01206e-05	6.0908e-05
ribo	FGFR3	50.2162	-1.10583	0.26263	-4.21061	2.54678e-05	0.000139749
ribo	DTL	4941.65	-1.10607	0.34664	-3.19082	0.00141871	0.00489824
ribo	TEKT2	29.7396	-1.10833	0.29935	-3.70247	0.000213511	0.000930067
ribo	PASK	1395.19	-1.1089	0.218066	-5.08514	3.67348e-07	3.04233e-06
ribo	FANCG	788.706	-1.10896	0.138981	-7.97925	1.47225e-15	4.08793e-14
ribo	SAC3D1	3067.29	-1.1095	0.0596511	-18.5998	3.22752e-77	1.36883e-74
ribo	NEMP2	575.081	-1.11052	0.139824	-7.9423	1.98471e-15	5.46469e-14
ribo	MCM8	3576	-1.11211	0.127728	-8.70685	3.12427e-18	1.11017e-16
ribo	CHEK1	5701.29	-1.11559	0.144855	-7.70144	1.34537e-14	3.4016e-13
ribo	SMCO4	855.254	-1.11818	0.160235	-6.97837	2.9863e-12	5.60491e-11
ribo	SCG5	442.05	-1.1193	0.0704367	-15.8909	7.32575e-57	1.78362e-54
ribo	CLUL1	76.554	-1.12217	0.185193	-6.05948	1.3656e-09	1.70343e-08
ribo	AC008750.7	79.4756	-1.12295	0.368639	-3.04621	0.0023175	0.00748355
ribo	DEPDC1-AS1	173.415	-1.12306	0.252289	-4.45148	8.52817e-06	5.23089e-05
ribo	AC010173.1	256.011	-1.12321	0.13797	-8.14094	3.92231e-16	1.1503e-14
ribo	RFC5	2460.47	-1.12436	0.0872699	-12.8837	5.56235e-38	6.70927e-36
ribo	AC109347.2	25.3233	-1.1248	0.288124	-3.90388	9.46612e-05	0.000452074
ribo	SLC2A4RG	2304.47	-1.12699	0.180155	-6.25565	3.95859e-10	5.40453e-09
ribo	SNRPB	19254.2	-1.12989	0.125436	-9.00769	2.10437e-19	8.3335e-18
ribo	PMAIP1	2123.55	-1.13147	0.1638	-6.90765	4.92738e-12	8.87435e-11
ribo	KPNA2	6612.06	-1.13653	0.0972866	-11.6823	1.56963e-31	1.52301e-29
ribo	SSRP1	7963.86	-1.13683	0.0903071	-12.5885	2.44305e-36	2.86785e-34
ribo	POLE2	3156.8	-1.13698	0.0966448	-11.7645	5.94558e-32	5.92193e-30
ribo	BAIAP2L1	317.561	-1.14037	0.103274	-11.0422	2.3919e-28	1.88308e-26
ribo	CHAF1A	3256.97	-1.14162	0.159223	-7.16999	7.50048e-13	1.52415e-11
ribo	KCNT1	1015.95	-1.14178	0.198658	-5.74745	9.05972e-09	9.8581e-08
ribo	CDC7	2623.48	-1.14197	0.0775519	-14.7252	4.44284e-49	8.40465e-47
ribo	RANBP1	29208	-1.14298	0.0599546	-19.064	5.02481e-81	2.54091e-78
ribo	EZH2	13121.9	-1.14407	0.0986135	-11.6015	4.04855e-31	3.76846e-29
ribo	CAMK2N2	1036.56	-1.14747	0.078181	-14.6771	9.03594e-49	1.66154e-46
ribo	RIMS2	617.924	-1.14786	0.270438	-4.24445	2.19129e-05	0.000122154
ribo	HELLS	6139.94	-1.14896	0.0723455	-15.8815	8.50941e-57	2.0528e-54
ribo	OIP5	1695.9	-1.15015	0.197967	-5.8098	6.25479e-09	7.00765e-08
ribo	EFCAB1	17.3526	-1.15415	0.363555	-3.17461	0.00150036	0.00514117
ribo	CENPO	2100.27	-1.15702	0.122992	-9.40731	5.08973e-21	2.29956e-19
ribo	AC092757.2	64.0166	-1.15793	0.217784	-5.3169	1.05552e-07	9.66735e-07
ribo	AL161908.1	206.945	-1.15939	0.193775	-5.98321	2.18788e-09	2.64507e-08
ribo	LGR5	737.306	-1.16081	0.152763	-7.59878	2.98947e-14	7.29202e-13
ribo	CDK2	1008.78	-1.16088	0.108838	-10.6661	1.46693e-26	1.03136e-24
ribo	AC104534.1	9.54177	-1.16248	0.350258	-3.31893	0.000903642	0.00331163
ribo	GAL	178.12	-1.16284	0.337321	-3.44728	0.000566265	0.00220219
ribo	NCAPH2	1088.9	-1.16336	0.114565	-10.1546	3.16252e-24	1.86454e-22
ribo	AL359844.1	5.93146	-1.16559	0.430534	-2.70731	0.00678308	0.0188026
ribo	POLD1	1353.92	-1.16567	0.0537339	-21.6934	2.37039e-104	2.01063e-101
ribo	CORO1A	298.731	-1.16722	0.139891	-8.34378	7.19531e-17	2.27678e-15
ribo	LAMA3	715.585	-1.16862	0.224293	-5.21024	1.88601e-07	1.64924e-06
ribo	NID1	1637.4	-1.16869	0.176983	-6.60337	4.01914e-11	6.42843e-10
ribo	CENPV	15518.1	-1.16939	0.0421761	-27.7263	3.36217e-169	1.26298e-165
ribo	GJC1	2130.03	-1.17289	0.108763	-10.7839	4.09927e-27	3.00251e-25
ribo	RFC4	3335.04	-1.1729	0.0817473	-14.3479	1.09865e-46	1.88817e-44
ribo	KIF26A	1296.75	-1.17291	0.228664	-5.1294	2.9066e-07	2.46465e-06
ribo	AC008543.1	955.435	-1.17627	0.235853	-4.9873	6.12305e-07	4.8292e-06
ribo	CHRNA5	1376.77	-1.17716	0.184624	-6.37598	1.818e-10	2.60514e-09
ribo	DDB2	4490.02	-1.1772	0.169265	-6.95474	3.53224e-12	6.55009e-11
ribo	CENPI	2872.44	-1.17782	0.21948	-5.36642	8.03135e-08	7.50478e-07
ribo	ARHGAP33	500.154	-1.17885	0.0851345	-13.8469	1.32824e-43	1.98444e-41
ribo	MCM5	2867.55	-1.18533	0.142103	-8.34136	7.34436e-17	2.32115e-15
ribo	AL354864.1	16.4793	-1.18701	0.391082	-3.03519	0.00240383	0.00772252
ribo	H1FX	9123.42	-1.19031	0.124163	-9.58665	9.09881e-22	4.38193e-20
ribo	INAVA	276.267	-1.19376	0.123897	-9.63514	5.68122e-22	2.81864e-20
ribo	AC091057.6	271.764	-1.19418	0.129662	-9.20995	3.26286e-20	1.37937e-18
ribo	AP000802.1	416.19	-1.19471	0.161172	-7.41263	1.23821e-13	2.8092e-12
ribo	MCM4	5834.87	-1.19664	0.119046	-10.0519	9.01159e-24	5.14012e-22
ribo	AC123768.5	130.634	-1.1972	0.210171	-5.6963	1.22435e-08	1.30131e-07
ribo	KIF24	1189.77	-1.19846	0.161985	-7.39863	1.37594e-13	3.10562e-12
ribo	KIF22	2994.75	-1.19873	0.16109	-7.44135	9.96597e-14	2.2847e-12
ribo	ATP2A1-AS1	1470.63	-1.20059	0.111415	-10.7759	4.47447e-27	3.25918e-25
ribo	USP1	8251.07	-1.20163	0.0913898	-13.1484	1.73699e-39	2.22801e-37
ribo	H2AFZ	58211.3	-1.20257	0.0590015	-20.382	2.41612e-92	1.71708e-89
ribo	MBOAT1	631.39	-1.20322	0.219822	-5.4736	4.40994e-08	4.32201e-07
ribo	POLE	2429.78	-1.20382	0.11253	-10.6978	1.04276e-26	7.39067e-25
ribo	EMP2	8228.74	-1.20477	0.251471	-4.79088	1.66053e-06	1.20297e-05
ribo	DPF1	1762.32	-1.20946	0.180456	-6.70223	2.05262e-11	3.40313e-10
ribo	RMI1	2322.5	-1.21022	0.0519674	-23.2882	5.84437e-120	6.68164e-117
ribo	FOXO6	385.298	-1.2113	0.296263	-4.08862	4.3395e-05	0.000224135
ribo	HAUS4	1257.23	-1.21282	0.193409	-6.27074	3.5934e-10	4.93412e-09
ribo	AC015818.2	10.0953	-1.21358	0.391958	-3.09619	0.00196023	0.00647777
ribo	CIP2A	4047.53	-1.21698	0.169408	-7.18377	6.78166e-13	1.38343e-11
ribo	AC012213.1	8.00981	-1.2171	0.464483	-2.62033	0.00878437	0.0233791
ribo	FBXO43	217.948	-1.21739	0.211466	-5.75693	8.56581e-09	9.3732e-08
ribo	AC138647.1	995.058	-1.21891	0.461998	-2.63835	0.00833115	0.0223516
ribo	CLN6	1620.11	-1.22315	0.0643245	-19.0153	1.27396e-80	6.2035e-78
ribo	CSTF3-DT	481.639	-1.22506	0.221046	-5.54211	2.98847e-08	2.99359e-07
ribo	MCM6	4720.03	-1.22557	0.0834512	-14.686	7.92367e-49	1.46727e-46
ribo	TUBB4B	13602.1	-1.23238	0.0910343	-13.5376	9.3845e-42	1.33387e-39
ribo	AL359399.1	15.0642	-1.234	0.417784	-2.95368	0.00314006	0.00972645
ribo	TNFAIP8	839.657	-1.23714	0.130557	-9.47588	2.6453e-21	1.22894e-19
ribo	AC009623.1	23.5351	-1.23909	0.250262	-4.95116	7.3773e-07	5.74433e-06
ribo	CENPH	5051.42	-1.2394	0.11198	-11.068	1.79318e-28	1.42884e-26
ribo	NMBR	3.80845	-1.24221	0.539394	-2.30297	0.0212803	0.0492056
ribo	AL451050.2	43.4789	-1.24226	0.179293	-6.92867	4.2483e-12	7.73073e-11
ribo	CHRNA3	84.0891	-1.2436	0.236957	-5.2482	1.53593e-07	1.36306e-06
ribo	GAS2L3	2635.48	-1.24385	0.176152	-7.06123	1.65037e-12	3.21218e-11
ribo	MCM2	2315.52	-1.24497	0.094285	-13.2044	8.27966e-40	1.08857e-37
ribo	ALYREF	5815.37	-1.24538	0.113346	-10.9874	4.3943e-28	3.34922e-26
ribo	GCHFR	1586.18	-1.24809	0.212256	-5.88012	4.09977e-09	4.75954e-08
ribo	MICB	230.88	-1.25094	0.333567	-3.75019	0.0001767	0.00078738
ribo	POLA2	2423.97	-1.25384	0.0819619	-15.2978	7.90328e-53	1.62357e-50
ribo	DDX39A	4899.29	-1.25699	0.0722232	-17.4043	7.6602e-68	2.61591e-65
ribo	HPCA	87.7367	-1.25706	0.284819	-4.41354	1.01692e-05	6.1162e-05
ribo	KNSTRN	1680.44	-1.25842	0.107517	-11.7044	1.21044e-31	1.18764e-29
ribo	ELOVL2	6782.77	-1.25969	0.430714	-2.92465	0.00344843	0.0105254
ribo	HIST3H2BB	189.66	-1.25976	0.131627	-9.57068	1.06203e-21	5.09599e-20
ribo	MASTL	1618.94	-1.26057	0.198547	-6.34895	2.1679e-10	3.08802e-09
ribo	WDHD1	4219.03	-1.26168	0.0492652	-25.61	1.18186e-144	2.21978e-141
ribo	TRIP13	1934.14	-1.26386	0.385382	-3.27949	0.00103994	0.00374081
ribo	TMEM31	51.6486	-1.26901	0.184209	-6.88895	5.62062e-12	1.00132e-10
ribo	AL136419.3	197.546	-1.27144	0.115831	-10.9767	4.94793e-28	3.76028e-26
ribo	GNG4	7620.88	-1.27195	0.14803	-8.59252	8.50849e-18	2.90182e-16
ribo	AC093388.1	22.11	-1.27201	0.216821	-5.86666	4.44671e-09	5.13736e-08
ribo	PAXX	1830.05	-1.27312	0.114891	-11.0811	1.5491e-28	1.24188e-26
ribo	GCM1	13.9216	-1.27317	0.281595	-4.52127	6.14703e-06	3.91253e-05
ribo	STMN1	35858.9	-1.27459	0.0738696	-17.2546	1.03305e-66	3.43849e-64
ribo	TLCD3B	504.361	-1.27797	0.456413	-2.80003	0.00510972	0.014734
ribo	DUT	15257.1	-1.27902	0.0536639	-23.8338	1.48954e-125	1.78034e-122
ribo	AC002563.1	19.7294	-1.27907	0.46792	-2.73352	0.00626622	0.0175774
ribo	FGF19	10627.8	-1.28134	0.488964	-2.62052	0.00877961	0.0233688
ribo	C5	470.782	-1.28842	0.170075	-7.5756	3.57472e-14	8.61569e-13
ribo	TP53I11	1955.65	-1.29246	0.180722	-7.15168	8.57222e-13	1.73123e-11
ribo	HIST1H2AE	570.529	-1.30101	0.282702	-4.60206	4.18331e-06	2.77498e-05
ribo	PACSIN3	514.334	-1.30161	0.171434	-7.5925	3.13788e-14	7.6328e-13
ribo	CENPW	4005.26	-1.3027	0.202036	-6.44786	1.13438e-10	1.68809e-09
ribo	C19orf57	404.576	-1.30346	0.192316	-6.7777	1.22102e-11	2.08892e-10
ribo	AC124248.2	17.6989	-1.30466	0.344954	-3.78213	0.00015549	0.000702517
ribo	SLC29A1	1590.97	-1.30833	0.255241	-5.12586	2.96188e-07	2.50668e-06
ribo	TEAD4	1172.27	-1.30952	0.225518	-5.80674	6.37019e-09	7.11573e-08
ribo	POLD3	3459.78	-1.30967	0.0591658	-22.1356	1.43735e-108	1.51181e-105
ribo	GINS1	3222.04	-1.31149	0.100366	-13.0671	5.07563e-39	6.32529e-37
ribo	ITPKA	559.102	-1.31228	0.155358	-8.44683	2.99326e-17	9.77736e-16
ribo	SGO2	4774.35	-1.31435	0.180277	-7.29073	3.08287e-13	6.58522e-12
ribo	PAQR4	914.401	-1.3195	0.136349	-9.67735	3.76353e-22	1.88499e-20
ribo	ELF4	785.819	-1.32208	0.301566	-4.38407	1.16483e-05	6.92495e-05
ribo	STXBP6	823.058	-1.32655	0.0881293	-15.0523	3.33297e-51	6.44414e-49
ribo	AC025176.1	18.4203	-1.32843	0.249978	-5.31419	1.07132e-07	9.80176e-07
ribo	AL035461.2	232.264	-1.32926	0.149129	-8.91353	4.94345e-19	1.90598e-17
ribo	AC005180.1	38.3869	-1.32965	0.198767	-6.6895	2.23928e-11	3.69861e-10
ribo	HIST1H4J	118.26	-1.33175	0.297726	-4.47305	7.71114e-06	4.77655e-05
ribo	FANCD2OS	281.304	-1.33202	0.214842	-6.19997	5.64722e-10	7.55692e-09
ribo	AC011466.2	9.15448	-1.33233	0.391583	-3.40242	0.000667929	0.00254724
ribo	CDKN1C	392.11	-1.33513	0.283498	-4.70947	2.48365e-06	1.72452e-05
ribo	BRCA2	4064.6	-1.33682	0.257981	-5.18184	2.19712e-07	1.90044e-06
ribo	RMRP	1815.54	-1.33902	0.135017	-9.91737	3.49837e-23	1.9085e-21
ribo	MYBL1	1159.01	-1.34307	0.269143	-4.99017	6.03249e-07	4.76922e-06
ribo	ITPRIPL1	592.102	-1.3462	0.0662576	-20.3176	8.9824e-92	6.21559e-89
ribo	PLK4	1280.53	-1.34895	0.212911	-6.33577	2.36166e-10	3.34951e-09
ribo	RBL1	4748.23	-1.34922	0.0868826	-15.5293	2.19906e-54	4.90036e-52
ribo	Z94721.1	2956.86	-1.35029	0.157549	-8.57058	1.02964e-17	3.49348e-16
ribo	ANKRD18B	302.248	-1.35146	0.113774	-11.8785	1.53143e-32	1.56081e-30
ribo	HIST1H3J	791.826	-1.3515	0.439122	-3.07773	0.00208581	0.00683528
ribo	SLC43A3	295.509	-1.35168	0.213376	-6.33475	2.37724e-10	3.36979e-09
ribo	CPNE7	102.659	-1.35201	0.443525	-3.04834	0.00230113	0.00743619
ribo	CDC6	2302.64	-1.35643	0.276274	-4.90973	9.1203e-07	6.97958e-06
ribo	LINC01224	327.049	-1.36326	0.25804	-5.28312	1.27006e-07	1.14136e-06
ribo	Z94721.3	335.516	-1.36628	0.141048	-9.68661	3.43736e-22	1.72821e-20
ribo	MCIDAS	22.7648	-1.37047	0.351139	-3.90292	9.50377e-05	0.000453707
ribo	AL031710.2	31.8038	-1.37309	0.276807	-4.96046	7.03273e-07	5.48954e-06
ribo	DEK	18677.7	-1.37456	0.0775718	-17.7198	2.94712e-70	1.12311e-67
ribo	SCARA3	869.379	-1.37681	0.43767	-3.14577	0.0016565	0.00560384
ribo	ARHGAP11B	2561.01	-1.37769	0.0959871	-14.3529	1.02238e-46	1.76865e-44
ribo	HES4	15180.6	-1.38515	0.185855	-7.45288	9.13234e-14	2.10276e-12
ribo	CENPK	7263.89	-1.39047	0.0684483	-20.3142	9.62845e-92	6.4918e-89
ribo	AC103726.1	7.68584	-1.39057	0.376954	-3.68897	0.000225163	0.000974917
ribo	CNIH2	928.029	-1.39136	0.213198	-6.52614	6.74847e-11	1.03955e-09
ribo	ERCC6L	913.379	-1.40332	0.222879	-6.29636	3.04719e-10	4.23946e-09
ribo	TRIM7	462.349	-1.40343	0.142082	-9.87758	5.20756e-23	2.77754e-21
ribo	RRM1	6544.34	-1.40544	0.124999	-11.2436	2.48951e-29	2.09142e-27
ribo	AC016769.5	27.7528	-1.40784	0.355813	-3.95668	7.59974e-05	0.00037082
ribo	AC130324.3	166.879	-1.4122	0.160194	-8.81556	1.19092e-18	4.39203e-17
ribo	CDCA7	2895.18	-1.41405	0.092633	-15.2651	1.30712e-52	2.66441e-50
ribo	CDC25A	1390.51	-1.4221	0.203487	-6.98866	2.77516e-12	5.23477e-11
ribo	SLC30A3	76.5291	-1.4269	0.228853	-6.23504	4.51676e-10	6.13156e-09
ribo	HES5	3170.05	-1.42887	0.233995	-6.1064	1.01901e-09	1.30198e-08
ribo	LCN6	261.013	-1.43373	0.246003	-5.8281	5.60606e-09	6.32939e-08
ribo	GSX2	9.39819	-1.43419	0.583048	-2.45982	0.0139008	0.0344604
ribo	TEX15	782.941	-1.43882	0.217109	-6.62715	3.4223e-11	5.5378e-10
ribo	LIG1	2420.26	-1.44545	0.159963	-9.03612	1.62336e-19	6.49715e-18
ribo	SOHLH1	9280.08	-1.45258	0.213514	-6.80321	1.0231e-11	1.76641e-10
ribo	PLP2	1816.12	-1.45576	0.18497	-7.87025	3.53922e-15	9.43851e-14
ribo	NRGN	1129.54	-1.45609	0.14409	-10.1054	5.22808e-24	3.00815e-22
ribo	PRIMA1	245.562	-1.46156	0.174139	-8.39306	4.73668e-17	1.52823e-15
ribo	HMX2	192.397	-1.46211	0.351477	-4.1599	3.18386e-05	0.000169989
ribo	SMC4	12964.6	-1.46516	0.136508	-10.7331	7.11432e-27	5.05598e-25
ribo	FANCA	4256.18	-1.46895	0.0670016	-21.9241	1.53038e-106	1.34138e-103
ribo	TEX19	9.83084	-1.47763	0.5491	-2.69101	0.00712365	0.0195856
ribo	CALML4	901.904	-1.47787	0.118447	-12.4771	9.95968e-36	1.14864e-33
ribo	ATAD2	7735.92	-1.47997	0.206574	-7.16437	7.8147e-13	1.58433e-11
ribo	NCAPG2	6350.61	-1.48896	0.193303	-7.70272	1.33205e-14	3.37466e-13
ribo	TMEM179	182.03	-1.49063	0.264885	-5.62746	1.82879e-08	1.89248e-07
ribo	AC092422.1	501.437	-1.49262	0.167521	-8.91004	5.1016e-19	1.95834e-17
ribo	RARRES2	239.285	-1.50063	0.283001	-5.30257	1.14185e-07	1.0375e-06
ribo	FUOM	375.524	-1.50614	0.507262	-2.96916	0.00298611	0.00931764
ribo	IMPA2	803.482	-1.50765	0.128975	-11.6895	1.44161e-31	1.40397e-29
ribo	BRCA1	5694.16	-1.50884	0.151455	-9.96231	2.22834e-23	1.23356e-21
ribo	AC139493.2	16.8372	-1.51163	0.420753	-3.59268	0.000327298	0.00136068
ribo	MYLK2	5088.68	-1.51872	0.384573	-3.94911	7.84435e-05	0.000381552
ribo	WDR34	2932.48	-1.51873	0.0452626	-33.5538	7.91402e-247	2.08099e-242
ribo	HASPIN	176.233	-1.51958	0.198862	-7.64141	2.14851e-14	5.31468e-13
ribo	IL17RB	558.096	-1.52204	0.143483	-10.6079	2.73938e-26	1.88565e-24
ribo	BLM	2151.6	-1.52322	0.191535	-7.95269	1.82508e-15	5.03572e-14
ribo	MCM7	9670.57	-1.52384	0.0841677	-18.1048	2.92157e-73	1.20036e-70
ribo	RECQL4	541.298	-1.52727	0.246763	-6.18923	6.04596e-10	8.04955e-09
ribo	OPRD1	178.802	-1.52772	0.276637	-5.52248	3.34244e-08	3.32537e-07
ribo	C1QL4	53.9985	-1.52791	0.333249	-4.5849	4.54214e-06	2.98813e-05
ribo	FANCD2	2824.08	-1.53787	0.16002	-9.6105	7.21999e-22	3.49631e-20
ribo	NUP62CL	480.856	-1.54079	0.253323	-6.08232	1.18457e-09	1.49536e-08
ribo	MELTF-AS1	239.079	-1.54631	0.128247	-12.0573	1.77522e-33	1.88223e-31
ribo	MAD2L1	6024.41	-1.55443	0.165296	-9.40396	5.25463e-21	2.36999e-19
ribo	FAM110A	290.913	-1.56406	0.0984969	-15.8793	8.81264e-57	2.10662e-54
ribo	TMEM106C	4505.38	-1.56773	0.108019	-14.5134	9.96952e-48	1.77127e-45
ribo	TIMELESS	1725.65	-1.57041	0.0639903	-24.5414	5.34988e-133	7.81528e-130
ribo	FANCI	5735.26	-1.57094	0.142504	-11.0239	2.93176e-28	2.27406e-26
ribo	PSRC1	2402.17	-1.57342	0.239461	-6.57066	5.00919e-11	7.85898e-10
ribo	CEP152	2135.25	-1.57578	0.0819562	-19.2271	2.19516e-82	1.1318e-79
ribo	AC011466.3	283.627	-1.57581	0.158014	-9.97263	2.00846e-23	1.11654e-21
ribo	ERFE	72.3349	-1.58248	0.397086	-3.98523	6.74143e-05	0.000332902
ribo	HIST1H2BG	302.666	-1.58397	0.251944	-6.28698	3.23696e-10	4.4845e-09
ribo	HEYL	2766.08	-1.59017	0.510974	-3.11203	0.00185803	0.00619305
ribo	AC092718.4	386.465	-1.5904	0.187974	-8.46078	2.65584e-17	8.70766e-16
ribo	EP300-AS1	212.643	-1.59511	0.109122	-14.6177	2.16439e-48	3.95226e-46
ribo	XKR5	197.507	-1.59627	0.204123	-7.82012	5.27729e-15	1.39045e-13
ribo	PSMC3IP	1730.94	-1.59651	0.0764035	-20.8958	5.84376e-97	4.51946e-94
ribo	CCDC74A	757.437	-1.59971	0.302551	-5.2874	1.24066e-07	1.11723e-06
ribo	TRPC3	300.258	-1.60348	0.0905233	-17.7134	3.30362e-70	1.24098e-67
ribo	HIRIP3	2421.89	-1.60787	0.126897	-12.6706	8.60266e-37	1.01722e-34
ribo	C21orf58	3995.98	-1.61359	0.15343	-10.5168	7.23115e-26	4.82597e-24
ribo	AC116914.1	10.1404	-1.61407	0.383989	-4.20342	2.62912e-05	0.000143638
ribo	FAM72D	131.693	-1.62471	0.196009	-8.28896	1.14239e-16	3.51747e-15
ribo	GMNN	3176.24	-1.62687	0.0914785	-17.7842	9.37002e-71	3.6233e-68
ribo	KCNAB3	455.615	-1.62838	0.150938	-10.7884	3.90526e-27	2.8684e-25
ribo	TNFRSF13C	159.307	-1.63447	0.257484	-6.34787	2.1832e-10	3.10814e-09
ribo	PALM3	58.283	-1.6379	0.280487	-5.83949	5.23609e-09	5.96288e-08
ribo	RHBDL3	1682.36	-1.63893	0.172246	-9.51507	1.8159e-21	8.52664e-20
ribo	AC099850.3	30.396	-1.63977	0.619764	-2.6458	0.00814971	0.0219341
ribo	RAD51	986.995	-1.64306	0.289622	-5.67313	1.40214e-08	1.47654e-07
ribo	XRCC2	4656.15	-1.64605	0.261143	-6.30326	2.91453e-10	4.06781e-09
ribo	CHAF1B	948.658	-1.65421	0.0913416	-18.1101	2.65117e-73	1.10655e-70
ribo	CENPN	3102.22	-1.65723	0.142176	-11.6562	2.13318e-31	2.03231e-29
ribo	ETV7	149.292	-1.66356	0.269824	-6.16536	7.03243e-10	9.25052e-09
ribo	AL031658.2	85.9691	-1.66706	0.444424	-3.75106	0.000176088	0.000785183
ribo	DIAPH3-AS2	103.39	-1.67081	0.580707	-2.87721	0.00401214	0.0119885
ribo	ARHGAP11A	2034.42	-1.6744	0.103076	-16.2444	2.44614e-59	6.36844e-57
ribo	AL356094.2	20.1165	-1.67545	0.532899	-3.14403	0.00166639	0.00563282
ribo	FBLN1	384.457	-1.67768	0.26492	-6.33277	2.40804e-10	3.40977e-09
ribo	PHF19	2195.17	-1.67972	0.172654	-9.72885	2.27139e-22	1.15302e-20
ribo	KNTC1	2969.8	-1.6836	0.0764061	-22.0349	1.33297e-107	1.2518e-104
ribo	TCF19	575.812	-1.68384	0.144312	-11.6681	1.85605e-31	1.77472e-29
ribo	TMPO	9667.86	-1.68477	0.0834623	-20.186	1.30047e-90	8.54895e-88
ribo	CCDC74B	282.991	-1.68787	0.230592	-7.31975	2.48442e-13	5.38563e-12
ribo	UHRF1	3611.75	-1.68863	0.229907	-7.34484	2.05998e-13	4.50643e-12
ribo	AL138789.1	23.1554	-1.6906	0.414501	-4.07863	4.53025e-05	0.000232889
ribo	DNA2	1818.95	-1.69304	0.14456	-11.7116	1.11114e-31	1.09428e-29
ribo	RTKN2	1397.67	-1.71497	0.157967	-10.8565	1.85705e-27	1.38332e-25
ribo	LINC02757	16.6231	-1.71497	0.386298	-4.43949	9.01711e-06	5.50127e-05
ribo	CDCA4	2483.4	-1.7252	0.0597291	-28.8838	1.90768e-183	1.25406e-179
ribo	RDM1	209.787	-1.72978	0.179293	-9.64776	5.02408e-22	2.49732e-20
ribo	TUBA1B	91359.9	-1.73137	0.0657887	-26.3172	1.21999e-152	2.6733e-149
ribo	SGO1	2919.43	-1.73239	0.199523	-8.68268	3.86564e-18	1.36256e-16
ribo	AL390839.2	11.1127	-1.73546	0.448828	-3.86665	0.000110339	0.000519131
ribo	WDR62	1754.22	-1.74374	0.220974	-7.89116	2.99385e-15	8.0412e-14
ribo	AC024884.2	11.1238	-1.74546	0.312174	-5.59132	2.25354e-08	2.29945e-07
ribo	FEN1	3138.63	-1.75261	0.106868	-16.3997	1.92109e-60	5.20774e-58
ribo	NUP210	1222.44	-1.75508	0.170898	-10.2698	9.64524e-25	5.98164e-23
ribo	PRR11	4289.04	-1.75757	0.532603	-3.29996	0.000966974	0.0035139
ribo	DHFR	8319.43	-1.76627	0.0707185	-24.9761	1.11186e-137	1.82727e-134
ribo	RADIL	519.076	-1.78139	0.111094	-16.035	7.28069e-58	1.80609e-55
ribo	HIST1H3H	367.616	-1.78296	0.290013	-6.14785	7.85421e-10	1.02545e-08
ribo	BRIP1	4918.25	-1.78415	0.127385	-14.006	1.43308e-44	2.24303e-42
ribo	LRRC26	14.06	-1.7868	0.448902	-3.98038	6.88066e-05	0.000338878
ribo	DEPDC1B	3020.64	-1.79648	0.179309	-10.0189	1.25855e-23	7.07127e-22
ribo	BUB1	3215.89	-1.80005	0.255971	-7.03226	2.03221e-12	3.91192e-11
ribo	AC026333.4	73.8754	-1.80501	0.134916	-13.3788	8.04015e-41	1.10689e-38
ribo	TYMSOS	2162.52	-1.80838	0.109292	-16.5463	1.70262e-61	4.71266e-59
ribo	C1QTNF2	99.7902	-1.81154	0.298536	-6.0681	1.29434e-09	1.62535e-08
ribo	UBE2S	24843.4	-1.81236	0.0656842	-27.5921	1.38576e-167	4.55481e-164
ribo	LPL	419.451	-1.81661	0.504966	-3.59749	0.0003213	0.00133991
ribo	NCAPD2	5193.97	-1.82178	0.0591045	-30.823	1.29102e-208	1.13158e-204
ribo	SHISA8	30.2469	-1.82215	0.314667	-5.79071	7.00901e-09	7.7896e-08
ribo	POLQ	3705.19	-1.82388	0.473715	-3.85015	0.000118043	0.000551716
ribo	INCENP	1251.71	-1.83335	0.108352	-16.9204	3.18258e-64	9.96262e-62
ribo	RACGAP1	2397.66	-1.84148	0.169057	-10.8926	1.24965e-27	9.36169e-26
ribo	GINS2	4037.3	-1.84636	0.0733179	-25.183	6.15702e-140	1.07932e-136
ribo	LINC01337	197.848	-1.84949	0.127339	-14.5242	8.50963e-48	1.52218e-45
ribo	CDKN3	7419.81	-1.85476	0.23455	-7.90774	2.6211e-15	7.10534e-14
ribo	HIST1H1C	9980.57	-1.86306	0.115104	-16.1859	6.33996e-59	1.6344e-56
ribo	CCNF	1752.02	-1.86322	0.0692935	-26.8888	2.96936e-159	8.67547e-156
ribo	CCNE2	1160.52	-1.87306	0.236488	-7.9203	2.36931e-15	6.44937e-14
ribo	MND1	3024.73	-1.87852	0.361802	-5.19212	2.0791e-07	1.80429e-06
ribo	NEUROD4	45.0427	-1.88041	0.346263	-5.4306	5.61658e-08	5.40784e-07
ribo	NOSTRIN	402.528	-1.88072	0.229815	-8.18363	2.75417e-16	8.22965e-15
ribo	AC138819.1	17.8899	-1.88278	0.692702	-2.71802	0.00656742	0.0183032
ribo	NRM	558.385	-1.8865	0.179709	-10.4975	8.8663e-26	5.84309e-24
ribo	DUSP9	348.318	-1.8912	0.155586	-12.1554	5.37177e-34	5.7419e-32
ribo	ZWINT	1912.24	-1.90115	0.15799	-12.0334	2.37188e-33	2.50476e-31
ribo	CIT	3435.57	-1.90819	0.28569	-6.67923	2.40205e-11	3.95257e-10
ribo	AC097534.1	209.723	-1.91712	0.195436	-9.80941	1.02563e-22	5.3404e-21
ribo	RAD51AP1	3760.02	-1.91832	0.2018	-9.50606	1.98023e-21	9.28168e-20
ribo	RPP25	118.747	-1.91887	0.351831	-5.45394	4.92661e-08	4.78556e-07
ribo	HIST2H2BF	555.198	-1.92052	0.281611	-6.81978	9.11781e-12	1.58253e-10
ribo	NEURL1B	716.215	-1.92907	0.0970926	-19.8684	7.64734e-88	4.67644e-85
ribo	KIF14	3310.57	-1.93005	0.271127	-7.11862	1.0901e-12	2.16824e-11
ribo	AC004835.1	22.6295	-1.93805	0.513906	-3.77122	0.000162449	0.000730438
ribo	FAM72C	72.6592	-1.94069	0.316372	-6.13421	8.55832e-10	1.10912e-08
ribo	CCNA1	55.7642	-1.94438	0.300011	-6.48102	9.11062e-11	1.37601e-09
ribo	AURKA	3216.03	-1.94626	0.113251	-17.1854	3.41689e-66	1.10922e-63
ribo	UBE2T	6407.31	-1.95506	0.104203	-18.7621	1.5428e-78	6.76133e-76
ribo	CENPU	3018.79	-1.96165	0.223163	-8.79021	1.49278e-18	5.44418e-17
ribo	E2F7	3076.7	-1.96223	0.208529	-9.40988	4.96687e-21	2.25179e-19
ribo	CDC45	2373.57	-1.96675	0.281092	-6.99682	2.61833e-12	4.95673e-11
ribo	RAD54L	1000.27	-1.967	0.299157	-6.57514	4.86089e-11	7.63544e-10
ribo	TTK	1589.75	-1.96742	0.293739	-6.69784	2.11519e-11	3.50246e-10
ribo	PAK6	295.806	-1.96867	0.243249	-8.09322	5.81069e-16	1.67903e-14
ribo	PCNA	8759.02	-1.96945	0.0619848	-31.7731	1.52197e-221	2.00101e-217
ribo	H2AFX	5713.3	-1.9706	0.102293	-19.2643	1.07145e-82	5.63476e-80
ribo	LMNB1	6036.6	-1.98126	0.14231	-13.9221	4.64805e-44	7.06477e-42
ribo	HMMR-AS1	9.88254	-1.98571	0.685834	-2.89532	0.00378776	0.0114023
ribo	HMGN2	37158.1	-1.98789	0.0758935	-26.1932	3.18046e-151	6.43309e-148
ribo	SAPCD2	637.484	-1.98919	0.185134	-10.7446	6.28325e-27	4.50213e-25
ribo	CENPA	3101.47	-1.99276	0.18968	-10.5059	8.11531e-26	5.37512e-24
ribo	SPAG5	1072.3	-2.02378	0.292376	-6.92181	4.45894e-12	8.08048e-11
ribo	AC011139.1	140.601	-2.03266	0.340474	-5.97009	2.3713e-09	2.85631e-08
ribo	SHCBP1	2659.7	-2.03546	0.521083	-3.90622	9.37513e-05	0.000448298
ribo	HIST1H2AK	307.293	-2.03825	0.176963	-11.518	1.0711e-30	9.71193e-29
ribo	LHX2	676.42	-2.08185	0.267654	-7.77814	7.3598e-15	1.92181e-13
ribo	MELK	3832.57	-2.09259	0.224259	-9.33111	1.04767e-20	4.5991e-19
ribo	HIST2H2AC	4522.09	-2.09448	0.155326	-13.4844	1.93141e-41	2.7014e-39
ribo	FBLN7	371.87	-2.09491	0.433532	-4.8322	1.35035e-06	9.95847e-06
ribo	FAM83D	1610.98	-2.10628	0.273511	-7.7009	1.35116e-14	3.41294e-13
ribo	AL023803.2	60.2948	-2.11197	0.306434	-6.8921	5.49764e-12	9.81401e-11
ribo	COL2A1	367.392	-2.11381	0.447182	-4.72697	2.27893e-06	1.59543e-05
ribo	TMPO-AS1	565.769	-2.12728	0.182811	-11.6365	2.68785e-31	2.55152e-29
ribo	E2F1	2302.57	-2.14275	0.198461	-10.7968	3.56225e-27	2.62379e-25
ribo	HIST1H1E	5498.62	-2.14923	0.154865	-13.8781	8.60073e-44	1.29975e-41
ribo	HIST1H2BK	212.698	-2.1572	0.128972	-16.7261	8.46533e-63	2.50108e-60
ribo	ANLN	6381.51	-2.17016	0.387923	-5.59432	2.21494e-08	2.26358e-07
ribo	HIST1H2AD	137.199	-2.17578	0.152532	-14.2644	3.64866e-46	6.1501e-44
ribo	C1QL1	1165.13	-2.17609	0.427777	-5.08697	3.63835e-07	3.0199e-06
ribo	LINC01775	27.3562	-2.18158	0.327579	-6.65972	2.74355e-11	4.47529e-10
ribo	NXPH2	1459.15	-2.19819	0.206924	-10.6232	2.32537e-26	1.61334e-24
ribo	AC084757.2	8.95048	-2.19891	0.509069	-4.31948	1.56396e-05	9.01594e-05
ribo	MCM10	1493.8	-2.19994	0.361326	-6.08851	1.13968e-09	1.44354e-08
ribo	TMSB15A	4642.87	-2.21143	0.18517	-11.9427	7.09181e-33	7.37072e-31
ribo	WDR76	2115.08	-2.23508	0.103167	-21.6647	4.41483e-104	3.62775e-101
ribo	CLSPN	4703.64	-2.2433	0.212444	-10.5595	4.59229e-26	3.09627e-24
ribo	AC087721.1	8.33235	-2.24358	0.685752	-3.2717	0.00106903	0.00383233
ribo	CDC25C	1807.52	-2.25144	0.488938	-4.60474	4.12973e-06	2.7422e-05
ribo	FBXO5	2881.62	-2.25355	0.0902455	-24.9713	1.25264e-137	1.93753e-134
ribo	BUB1B	2590.86	-2.25545	0.291029	-7.74991	9.19577e-15	2.37527e-13
ribo	SDC1	296.337	-2.26057	0.15708	-14.3912	5.87531e-47	1.02994e-44
ribo	PRIM1	2099.31	-2.27398	0.121729	-18.6806	7.11904e-78	3.06877e-75
ribo	MIR924HG	12873.5	-2.27432	0.216873	-10.4869	9.92424e-26	6.50768e-24
ribo	CDCA2	2627.42	-2.28815	0.221149	-10.3466	4.33392e-25	2.74604e-23
ribo	APOLD1	3639.92	-2.2948	0.122177	-18.7826	1.04726e-78	4.6674e-76
ribo	KIF15	4328.32	-2.295	0.363638	-6.31123	2.76833e-10	3.89061e-09
ribo	CENPE	7099.15	-2.30394	0.148742	-15.4894	4.08911e-54	8.88621e-52
ribo	CCNB1	6492.99	-2.30912	0.244002	-9.46352	2.97758e-21	1.37602e-19
ribo	DIAPH3-AS1	79.1741	-2.31755	0.385264	-6.01548	1.79354e-09	2.19456e-08
ribo	TICRR	985.054	-2.31813	0.415107	-5.58441	2.34491e-08	2.38556e-07
ribo	HIST1H4D	250.745	-2.3219	0.284845	-8.15146	3.59558e-16	1.05993e-14
ribo	AC099845.1	38.6221	-2.32495	0.433414	-5.36427	8.12775e-08	7.58139e-07
ribo	NT5DC4	22.3644	-2.33962	0.298905	-7.82729	4.98482e-15	1.3147e-13
ribo	PAPOLB	20.6337	-2.34676	0.493008	-4.76009	1.9351e-06	1.3756e-05
ribo	AL606468.1	292.14	-2.36118	0.345228	-6.83947	7.94875e-12	1.38971e-10
ribo	AC027277.1	92.4968	-2.37016	0.898302	-2.63849	0.00832767	0.0223468
ribo	NUF2	3801.2	-2.37415	0.249474	-9.5166	1.78939e-21	8.41716e-20
ribo	HIST1H3I	230.726	-2.39566	0.294897	-8.12372	4.52127e-16	1.31803e-14
ribo	HMMR	4347.05	-2.39758	0.420822	-5.69737	1.21673e-08	1.29425e-07
ribo	CSRP3-AS1	131.975	-2.40804	0.218621	-11.0147	3.24674e-28	2.5036e-26
ribo	ASF1B	2211.26	-2.41306	0.276439	-8.72908	2.56764e-18	9.18061e-17
ribo	TPX2	7660.09	-2.41972	0.211974	-11.4152	3.51138e-30	3.11931e-28
ribo	AF233439.1	466.388	-2.42641	0.156514	-15.5028	3.32066e-54	7.27639e-52
ribo	HIST2H2AB	276.237	-2.43151	0.220515	-11.0265	2.84703e-28	2.22144e-26
ribo	LINC00243	201.598	-2.43804	0.357123	-6.8269	8.6772e-12	1.51204e-10
ribo	TACC3	2933.81	-2.43863	0.248358	-9.81901	9.32531e-23	4.88464e-21
ribo	DEPDC1	2584.9	-2.43973	0.295969	-8.2432	1.6767e-16	5.10879e-15
ribo	PRC1	5761.82	-2.44029	0.253295	-9.63419	5.73451e-22	2.83972e-20
ribo	KIF11	2713.66	-2.44482	0.179407	-13.6272	2.75805e-42	4.0068e-40
ribo	HIST1H4A	104.182	-2.4627	0.258135	-9.54035	1.42358e-21	6.75684e-20
ribo	EMILIN3	52.2182	-2.46933	0.233019	-10.5971	3.0732e-26	2.09896e-24
ribo	CDCA5	1560.2	-2.48089	0.282476	-8.78267	1.59643e-18	5.80244e-17
ribo	HIST1H3A	122.31	-2.49412	0.160695	-15.5208	2.50941e-54	5.54496e-52
ribo	MYB	170.89	-2.50134	0.293201	-8.53117	1.44877e-17	4.87152e-16
ribo	ARHGEF16	25.2933	-2.5327	0.453531	-5.58439	2.34519e-08	2.38556e-07
ribo	HIST1H4C	56137.9	-2.56393	0.106937	-23.9761	4.93911e-127	6.18447e-124
ribo	KNL1	3322.32	-2.56851	0.289674	-8.86689	7.52157e-19	2.83759e-17
ribo	NMU	230.886	-2.57393	0.699563	-3.67935	0.000233832	0.00100929
ribo	CCNB2	2821.16	-2.58001	0.298551	-8.64179	5.53374e-18	1.91712e-16
ribo	KIF23	2724.34	-2.58197	0.239836	-10.7655	5.00628e-27	3.63647e-25
ribo	EXO1	1836.69	-2.58803	0.483798	-5.3494	8.82446e-08	8.16464e-07
ribo	SPC24	1340.2	-2.60287	0.254314	-10.2349	1.38364e-24	8.50067e-23
ribo	CDC20	2686.13	-2.61529	0.500458	-5.2258	1.734e-07	1.5229e-06
ribo	CENPF	22160.1	-2.64609	0.45196	-5.8547	4.77883e-09	5.48013e-08
ribo	NDC80	2968.9	-2.66719	0.170955	-15.6017	7.08379e-55	1.59204e-52
ribo	HIST1H2BH	1787.33	-2.67432	0.300023	-8.91372	4.93489e-19	1.90548e-17
ribo	SLC7A3	49.3574	-2.68019	0.418629	-6.4023	1.53056e-10	2.22706e-09
ribo	CDCA8	2082.72	-2.68338	0.220607	-12.1637	4.85376e-34	5.20938e-32
ribo	CDT1	1316.61	-2.6933	0.096553	-27.8946	3.10441e-171	1.36051e-167
ribo	AC020658.4	31.1195	-2.69693	0.357431	-7.54531	4.51225e-14	1.07278e-12
ribo	E2F2	760.876	-2.71668	0.179195	-15.1604	6.4632e-52	1.2875e-49
ribo	DIAPH3	8135.22	-2.73674	0.414537	-6.60193	4.05848e-11	6.48346e-10
ribo	NCAPH	3057.7	-2.74595	0.4531	-6.06038	1.35804e-09	1.69482e-08
ribo	CENPM	3542.14	-2.76314	0.243212	-11.361	6.53612e-30	5.72891e-28
ribo	PTTG1	8725.53	-2.76735	0.207718	-13.3227	1.7091e-40	2.31653e-38
ribo	ARHGEF39	539.246	-2.78472	0.244594	-11.3851	4.96346e-30	4.37967e-28
ribo	ESPL1	602.629	-2.78738	0.38269	-7.28364	3.24936e-13	6.91837e-12
ribo	HIST1H2BF	471.756	-2.79058	0.159916	-17.4503	3.4244e-68	1.21682e-65
ribo	FOXN4	128.541	-2.7907	0.251327	-11.1039	1.20138e-28	9.78025e-27
ribo	MXD3	859.805	-2.80317	0.192588	-14.5553	5.408e-48	9.73996e-46
ribo	TK1	2711.04	-2.81522	0.160832	-17.5041	1.33361e-68	4.80375e-66
ribo	SKA3	1385.69	-2.85225	0.391175	-7.29149	3.06544e-13	6.55863e-12
ribo	CEP55	1324.64	-2.85669	0.510137	-5.59985	2.14538e-08	2.19933e-07
ribo	PKMYT1	747.384	-2.90392	0.521791	-5.5653	2.61708e-08	2.64067e-07
ribo	NCAPG	3523.56	-2.9227	0.275359	-10.6142	2.56078e-26	1.77199e-24
ribo	ASPM	6943.75	-2.92332	0.394027	-7.41907	1.17943e-13	2.6828e-12
ribo	TYMS	11929.2	-2.95663	0.156691	-18.8692	2.044e-79	9.59766e-77
ribo	HIST1H2AM	200.853	-2.96164	0.187789	-15.7711	4.91934e-56	1.15495e-53
ribo	HIST2H2AA4	130.83	-2.97348	0.190026	-15.6478	3.43926e-55	7.93293e-53
ribo	PIMREG	2859.68	-3.00869	0.421383	-7.14003	9.33091e-13	1.87295e-11
ribo	SKA1	709.355	-3.02644	0.528161	-5.73014	1.00346e-08	1.08183e-07
ribo	AC079753.2	52.0367	-3.03591	0.681082	-4.45748	8.29307e-06	5.10813e-05
ribo	HIST2H4B	146.237	-3.0547	0.215868	-14.1508	1.84705e-45	2.99804e-43
ribo	HIST1H2BL	87.9043	-3.05544	0.269866	-11.322	1.0207e-29	8.79977e-28
ribo	KIFC1	1490.08	-3.06301	0.431218	-7.10316	1.21934e-12	2.40169e-11
ribo	HIST1H2AG	1062.27	-3.09047	0.236918	-13.0445	6.83131e-39	8.47308e-37
ribo	HIST2H3D	32.7692	-3.11172	0.275128	-11.3101	1.16982e-29	1.00197e-27
ribo	CDK1	3403.77	-3.11653	0.381484	-8.16951	3.09646e-16	9.21057e-15
ribo	PIF1	825.022	-3.12381	0.49496	-6.31125	2.76795e-10	3.89061e-09
ribo	HIST1H1D	7746.87	-3.12493	0.200216	-15.6078	6.44259e-55	1.46041e-52
ribo	DHRS2	465.382	-3.14116	0.91314	-3.43996	0.000581799	0.00225341
ribo	HIST1H2BI	116.544	-3.14141	0.308363	-10.1874	2.25806e-24	1.34945e-22
ribo	HIST1H3D	1448.23	-3.16438	0.160768	-19.6829	3.0208e-86	1.72678e-83
ribo	HIST1H2AH	1392.92	-3.18133	0.159258	-19.9759	8.92889e-89	5.72647e-86
ribo	HIST1H2AI	109.838	-3.19347	0.307298	-10.3921	2.69359e-25	1.72751e-23
ribo	NUSAP1	8691.53	-3.19606	0.268476	-11.9045	1.12161e-32	1.15206e-30
ribo	TROAP	1187.21	-3.21187	0.495298	-6.48473	8.8893e-11	1.34645e-09
ribo	KIF4A	5184.24	-3.26393	0.421075	-7.75144	9.0856e-15	2.34912e-13
ribo	PBK	3946.74	-3.28145	0.657544	-4.99046	6.02366e-07	4.76576e-06
ribo	NRTN	31.9767	-3.31057	0.509814	-6.49368	8.37652e-11	1.27318e-09
ribo	ESCO2	2416.36	-3.33494	0.570204	-5.84867	4.95516e-09	5.66258e-08
ribo	FOXM1	2909.93	-3.35645	0.392167	-8.55873	1.14113e-17	3.85683e-16
ribo	HIST1H4B	59.6977	-3.36343	0.217888	-15.4365	9.29761e-54	1.97162e-51
ribo	HIST1H4L	29.129	-3.36394	0.396541	-8.48322	2.19054e-17	7.23622e-16
ribo	AL136528.1	14.992	-3.4157	0.526338	-6.48955	8.60905e-11	1.30701e-09
ribo	HIST1H3C	275.618	-3.42989	0.266178	-12.8857	5.4179e-38	6.56515e-36
ribo	TP73	439.658	-3.44168	0.21402	-16.0811	3.45928e-58	8.83125e-56
ribo	KIF18B	3596.72	-3.45806	0.709167	-4.87622	1.08135e-06	8.1287e-06
ribo	KIF2C	2010.53	-3.46021	0.396405	-8.72899	2.56966e-18	9.18061e-17
ribo	HMGB2	15946.3	-3.4975	0.202418	-17.2786	6.81843e-67	2.2986e-64
ribo	NEK2	881.41	-3.57615	0.503217	-7.10659	1.18949e-12	2.34993e-11
ribo	PCLAF	6649.99	-3.5822	0.404155	-8.86342	7.75935e-19	2.91475e-17
ribo	HIST1H2AJ	219.657	-3.60596	0.215927	-16.6999	1.3134e-62	3.79514e-60
ribo	PLK1	2256.15	-3.60751	0.282671	-12.7623	2.66389e-37	3.18396e-35
ribo	FAM111B	1894.63	-3.61014	0.357611	-10.0951	5.80484e-24	3.33271e-22
ribo	CCNA2	1968.35	-3.65996	0.392569	-9.3231	1.12993e-20	4.93546e-19
ribo	HIST1H2AB	305.271	-3.66638	0.166139	-22.0682	6.39421e-108	6.22725e-105
ribo	CKAP2L	1864.39	-3.66734	0.623511	-5.88175	4.05956e-09	4.71702e-08
ribo	HIST1H1T	8.11006	-3.68241	1.14184	-3.22499	0.00125975	0.00441964
ribo	GTSE1	3654.75	-3.69084	0.594257	-6.21085	5.2699e-10	7.10262e-09
ribo	NEIL3	1228.8	-3.74282	0.381126	-9.82042	9.1963e-23	4.82668e-21
ribo	UBE2C	7797.26	-3.75356	0.557189	-6.7366	1.6213e-11	2.72236e-10
ribo	AC027627.1	188.378	-3.76144	0.528851	-7.11247	1.13981e-12	2.26199e-11
ribo	HJURP	1839.33	-3.81223	0.622138	-6.12762	8.9202e-10	1.15035e-08
ribo	IQGAP3	506.937	-3.82468	0.523352	-7.30805	2.71051e-13	5.86125e-12
ribo	SPC25	3520.48	-3.83606	0.587552	-6.5289	6.62546e-11	1.023e-09
ribo	MUC22	95.9101	-3.84436	0.842047	-4.5655	4.9831e-06	3.24816e-05
ribo	MYBL2	3081.23	-3.87484	0.57794	-6.70457	2.02001e-11	3.3533e-10
ribo	HIST1H2BM	107.629	-3.89915	0.255619	-15.2537	1.55451e-52	3.1203e-50
ribo	HIST1H3F	566.353	-4.01055	0.230284	-17.4157	6.27485e-68	2.19996e-65
ribo	HIST1H3B	2284.42	-4.01249	0.250228	-16.0353	7.23939e-58	1.80609e-55
ribo	HIST1H2AL	937.349	-4.06717	0.168188	-24.1823	3.41534e-129	4.72665e-126
ribo	TOP2A	19279.4	-4.08225	0.403582	-10.115	4.73802e-24	2.74419e-22
ribo	HIST1H2BO	168.683	-4.10191	0.296361	-13.8409	1.44291e-43	2.14357e-41
ribo	BIRC5	5711.46	-4.12831	0.654746	-6.30521	2.87795e-10	4.0253e-09
ribo	HIST1H2BB	261.647	-4.23996	0.364599	-11.6291	2.93148e-31	2.75298e-29
ribo	DLGAP5	3439.72	-4.30663	0.576848	-7.4658	8.27958e-14	1.91311e-12
ribo	CDCA3	1900.42	-4.42405	0.398079	-11.1135	1.07854e-28	8.83498e-27
ribo	AL606500.1	129.548	-4.45647	0.678186	-6.57116	4.99257e-11	7.83759e-10
ribo	E2F8	726.181	-4.47098	0.536463	-8.33418	7.80349e-17	2.45153e-15
ribo	HIST1H1B	4335.63	-4.85983	0.379657	-12.8006	1.62756e-37	1.95418e-35
ribo	RRM2	6133.36	-5.15572	0.569409	-9.05451	1.37177e-19	5.52384e-18
ribo	LINC01647	11.581	-5.16074	0.902687	-5.71708	1.08368e-08	1.16087e-07
ribo	KIF20A	812.588	-5.62077	0.730144	-7.69817	1.38024e-14	3.48304e-13
ribo	AURKB	2267.21	-5.69036	0.603992	-9.42126	4.45712e-21	2.02768e-19
ribo	HIST1H3G	1206.74	-5.89021	0.530671	-11.0996	1.26073e-28	1.02318e-26
ribo	MKI67	6876.05	-6.24327	0.701677	-8.89765	5.70428e-19	2.17383e-17
